# Mapping the human genetic architecture of COVID-19 by worldwide meta-analysis

**DOI:** 10.1101/2021.03.10.21252820

**Authors:** The COVID-19 Host Genetics Initiative, Andrea Ganna

## Abstract

The genetic makeup of an individual contributes to susceptibility and response to viral infection. While environmental, clinical and social factors play a role in exposure to SARS-CoV-2 and COVID-19 disease severity, host genetics may also be important. Identifying host-specific genetic factors indicate biological mechanisms of therapeutic relevance and clarify causal relationships of modifiable environmental risk factors for SARS-CoV-2 infection and outcomes. We formed a global network of researchers to investigate the role of human genetics in SARS-COV-2 infection and COVID-19 severity. We describe the results of three genome-wide association meta-analyses comprising up to 49,562 COVID-19 patients from 46 studies across 19 countries worldwide. We reported 13 genome-wide significant loci that are associated with SARS-CoV-2 infection or severe manifestations of COVID-19. Several of these loci correspond to previously documented associations to lung or autoimmune and inflammatory diseases. They also represent potentially actionable mechanisms in response to infection. We further identified smoking and body mass index as causal risk factors for severe COVID-19. The identification of novel host genetic factors associated with COVID-19, with unprecedented speed, was enabled by prioritization of shared resources and analytical frameworks. This working model of international collaboration provides a blue-print for future genetic discoveries in the event of pandemics or for any complex human disease.

## Extended data and supplement for "Mapping the human genetic architecture of COVID-19 by worldwide meta-analysis": supplementary_tables.20210420.xlsx

### Sheet: Table 1 rearranged
Table 1: Genome-wide significant results for each worldwide meta-analysis.
Meta-analysis results that reached genome-wide significance are coloured in black; associations not reaching significance threshold of P < 1.67 × 10-8 are coloured in grey, adjusted for multiple testing for three phenotypes; associations that pass threshold P < 5 × 10-8 but not multiple testing threshold are marked with an asterisk (*). Effect allele frequency is the sample size weighted frequency across studies included in each meta-analysis. P-value is reported for meta-analysis variant association with trait (P-value association) and heterogeneity (P-value het) between studies included in each meta-analysis. Suggested phenotypic impact of the locus was inferred using a test comparing variant effects across analyses (see Methods). Closest gene: A gene with a minimum distance from each lead variant to gene body. Genes in linkage disequilibrium (LD) region: Genes that overlap with a genomic range that contains any variants in LD (r2 > 0.6) with each lead variant. Genes with coding variants: Genes with a loss-of-function or missense variant in LD with a lead variant (r2 > 0.6). eGenes: Genes with a fine-mapped cis-eQTL variant (PIP > 0.1) in GTEx Lung that is in LD with a lead variant (r2 > 0.6). V2G: Highest gene prioritized by OpenTargetGenetics’ V2G score.
rsid	Chromosome (b38)	Position (b38)	Reference allele	Effect Allele	Effect allele frequency (sample size weighted across studies)	COVID-19 phenotype	Beta	SE_beta	OR	lower_CI	upper_CI	Pval	Between study heterogeneity Pval	Suggested phenotypic impact	Genes in LD region (bold: closest gene)	Genes with coding variants	eGenes
rs67579710*	1	155203736	G	A	0.09796	Critical illness	-0.1995		0.81914			8.311e-08	0.8901
rs67579710*	1	155203736	G	A	0.1015	Hospitalized	-0.13796		0.871134			3.377e-08	0.5036	disease severity	KRTCAP2,TRIM46,MUC1,THBS3,MTX1	THBS3
rs67579710*	1	155203736	G	A	0.1046	Reported infection	-0.021565		0.978666			0.06382	0.4487
rs1381109*	2	166061783	G	T	0.3758	Critical illness	-0.10778		0.897825			0.000232	0.3583
rs1381109*	2	166061783	G	T	0.3846	Hospitalized	-0.096227		0.908258			4.214e-08	0.8128	disease severity	SCN1A
rs1381109*	2	166061783	G	T	0.3904	Reported infection	-0.02089		0.979327			0.00763	0.1742
rs2271616	3	45796521	G	T	0.119	Critical illness	0.12853	0.041417	1.13716	1.04849	1.23332	0.001914	0.156		SLC6A20	SLC6A20
rs2271616	3	45796521	G	T	0.1167	Hospitalized	0.11719	0.026598	1.12433	1.06722	1.1845	1.052e-05	0.1587
rs2271616	3	45796521	G	T	0.1178	Reported infection	0.14376	0.011741	1.15461	1.12834	1.18149	1.787e-34	0.3057
rs114257039	3	45773677	T	C	-	Critical illness	-	-	-	-	-	-	-		LIMD1, SACM1L, SLC6A20
rs114257039	3	45773677	T	C	-	Hospitalized	-	-	-	-	-	-	-
rs114257039	3	45773677	T	C	0.01041	Reported infection	0.34291	0.042948	1.40904	1.29529	1.53279	1.413e-15	0.1264
rs2531743	3	45796808	G	A	0.586	Critical illness	0.13171	0.027462	1.14078	1.081	1.20386	1.618e-06	0.8881		SLC6A20
rs2531743	3	45796808	G	A	0.5815	Hospitalized	0.066258	0.018051	1.0685	1.03136	1.10698	0.000242	0.729
rs2531743	3	45796808	G	A	0.5784	Reported infection	0.056385	0.0078743	1.058	1.0418	1.07446	8.032e-13	0.1704
rs10490770	3	45823240	T	C	0.07517	Critical illness	0.63383	0.038342	1.88482	1.74836	2.03192	2.2e-61	0.05112		LZTFL1
rs10490770	3	45823240	T	C	0.08141	Hospitalized	0.50016	0.027567	1.64899	1.56225	1.74053	1.443e-73	0.002088	disease severity
rs10490770	3	45823240	T	C	0.08514	Reported infection	0.14852	0.013113	1.16012	1.13068	1.19032	9.721e-30	7.242e-25
rs11919389	3	101705614	T	C	0.344	Critical illness	-0.022657	0.024279	0.977598	0.932166	1.02524	0.3507	0.08227
rs11919389	3	101705614	T	C	0.3475	Hospitalized	-0.05332	0.015924	0.948077	0.918943	0.978134	0.000813	0.304	infection susceptibility
rs11919389	3	101705614	T	C	0.3515	Reported infection	-0.060432	0.0076756	0.941358	0.927302	0.955627	3.457e-15	0.714		ZBTB11,RPL24,CEP97,NXPE3
rs10070196*	5	13939721	A		0.6809	Critical illness	0.014544		1.01465	1.01465	1.01465	0.5394	0.8362
rs10070196*	5	13939721	A	C	0.6784	Hospitalized	0.048588		1.04979	1.04979	1.04979	0.004179	0.6419	infection susceptibility
rs10070196*	5	13939721	A	C	0.6801	reported infection	0.043967		1.04495	1.04495	1.04495	2.321e-08	0.1906		DNAH5
rs1886814	6	41534945	A	C	0.03789	Critical illness	0.27527	0.064179	1.31689	1.16123	1.49341	1.793e-05	0.8149
rs1886814	6	41534945	A	C	0.04242	Hospitalized	0.23258	0.038171	1.26185	1.17089	1.35988	1.108e-09	0.3484	disease severity	FOXP4		FOXP4
rs1886814	6	41534945	A	C	0.04664	Reported infection	0.1005	0.018012	1.10572	1.06737	1.14546	2.406e-08	0.2159
rs72711165	8	124324323	T	C	0.01133	Critical illness	0.20469	0.088988	1.22714	1.03074	1.46098	0.02144	0.2674
rs72711165	8	124324323	T	C	0.01337	Hospitalized	0.31448	0.052524	1.36955	1.23557	1.51805	2.133e-09	0.5507	disease severity	TMEM65
rs72711165	8	124324323	T	C	0.01779	Reported infection	0.074553	0.028717	1.0774	1.01844	1.13978	0.009428	0.1774
rs912805253	9	133274084	C	T	0.6525	Critical illness	-0.13069	0.027586	0.87749	0.831305	0.92624	2.164e-06	0.008157
rs912805253	9	133274084	C	T	0.6547	Hospitalized	-0.10286	0.01657	0.902253	0.873421	0.932037	5.37e-10	0.007322	infection susceptibility	ABO	ABO	ABO
rs912805253	9	133274084	C	T	0.6512	Reported infection	-0.10004	0.0076008	0.904801	0.891422	0.918381	1.45e-39	0.01437
rs10774671	12	112919388	G	A	0.6518	Critical illness	0.18223	0.025124	1.19989	1.14224	1.26046	4.076e-13	0.9234		OAS1,OAS3,OAS2	OAS1,OAS3
rs10774671	12	112919388	G	A	0.6642	Hospitalized	0.10147	0.0164	1.1068	1.07179	1.14295	6.139e-10	0.5497	disease severity
rs10774671	12	112919388	G	A	0.6692	Reported infection	0.05717	0.0084857	1.05884	1.04137	1.07659	1.613e-11	0.2
rs1819040	17	46142465	T	A	0.1973	Critical illness	-0.098315	0.028256	0.906363	0.857532	0.957975	0.0005024	0.07574
rs1819040	17	46142465	T	A	0.1855	Hospitalized	-0.12895	0.020228	0.879018	0.844849	0.914568	1.834e-10	0.3274	disease severity	ARHGAP27,PLEKHM1,LINC02210-CRHR1,CRHR1,SPPL2C,MAPT,STH,KANSL1,LRRC37A,ARL17B,LRRC37A2,ARL17A,NSF,WNT3	ARHGAP27,KANSL1,MAPT,SPPL2C,STH	ARL17B, KANSL1, MAPT, WNT3
rs1819040	17	46142465	T	A	0.184	Reported infection	-0.043776	0.009594	0.957168	0.939338	0.975337	5.046e-06	0.828
rs77534576	17	49863303	C	T	0.03275	Critical illness	0.36876	0.062827	1.44594	1.27841	1.63542	4.371e-09	0.5081		KAT7,TAC4		DLX3
rs77534576	17	49863303	C	T	0.03319	Hospitalized	0.22778	0.044002	1.25581	1.15204	1.36892	2.259e-07	0.00931	disease severity
rs77534576	17	49863303	C	T	0.03678	Reported infection	0.081064	0.020931	1.08444	1.04085	1.12985	0.0001075	0.01598
rs2109069	19	4719431	G	A	0.3158	Critical illness	0.23073	0.024084	1.25952	1.20145	1.3204	9.681e-22	0.3182		DPP9
rs2109069	19	4719431	G	A	0.3118	Hospitalized	0.14362	0.016984	1.15445	1.11665	1.19352	2.756e-17	0.1565	disease severity
rs2109069	19	4719431	G	A	0.315	Reported infection	0.047877	0.0081409	1.04904	1.03244	1.06591	4.075e-09	6.71e-05
rs74956615	19	10317045	T	A	0.04816	Critical illness	0.36046	0.052926	1.43399	1.29269	1.59073	9.712e-12	0.223		ICAM1,ICAM4,ICAM5,ZGLP1,FDX2,RAVER1,ICAM3,TYK2	TYK2
rs74956615	19	10317045	T	A	0.04778	Hospitalized	0.23614	0.037979	1.26635	1.17551	1.36421	5.048e-10	0.0001936	disease severity
rs74956615	19	10317045	T	A	0.05221	Reported infection	0.053808	0.018526	1.05528	1.01765	1.0943	0.003679	0.001766
rs4801778	19	48867352	G	T	0.1759	Critical illness	-0.090782	0.030716	0.913217	0.85986	0.969884	0.003121	0.5788
rs4801778	19	48867352	G	T	0.1758	Hospitalized	-0.045607	0.020882	0.955417	0.917103	0.995333	0.02896	0.908	infection susceptibility
rs4801778	19	48867352	G	T	0.1798	Reported infection	-0.055497	0.0097322	0.946015	0.928141	0.964233	1.181e-08	0.901		PLEKHA4,PPP1R15A,TULP2,NUCB1	PPP1R15A
rs13050728	21	33242905	T	C	0.6617	Critical illness	-0.19985	0.02408	0.818854	0.781104	0.858427	1.045e-16	0.6421		IFNAR2		IFNAR2
rs13050728	21	33242905	T	C	0.6511	Hospitalized	-0.14987	0.016239	0.86082	0.833853	0.888659	2.719e-20	0.1939	disease severity
rs13050728	21	33242905	T	C	0.651	Reported infection	-0.033939	0.0077763	0.96663	0.952009	0.981476	1.275e-05	0.0007112

### Sheet: Supp Table 1 - Cohort demograph
Supplementary Table 1. Information regarding studies contributing to the consortium. All independent studies that contributed data to at least one of the three main all-ancestries meta-analyses are listed, with more detailed information where available. The COVID-19 HGI analysis plan can be found on the consortium's website https://www.covid19hg.org.
Study Name	Country	Site Abbreviation	Ancestry	CASES - Critical illness due to COVID-19	CONTROLS - Critical illness due to COVID-19	CASES - Hospitalized due to COVID-19	CONTROLS Hospitalized due to COVID-19	CASES - reported infection	CONTROLS - reported infection	Cohort Average Age	IRB	Genotype Platform	QC	Imputation Panel	Ancestry Definition
23andMe	United States	23ANDME	AFR					506	3110	Cases & Controls 51 years	Ethical & Independent Review Services (E&I Review)	Multiple genotyping platforms	We ran GWAS for each phenotype separately, and combined both genotyped and imputed data. When choosing between imputed and genotyped GWAS results, we favored the imputed result, unless the imputed variant was unavailable or failed quality control (QC). For imputed variants, we removed variants with low imputation quality (r2 < 0.5 averaged across batches, or a minimum r2 < 0.3) or with evidence of batch effects (ANOVA F-test across batches, p-value < 10-50). For genotyped variants, we removed variants only present on our V1 or V2 arrays (due to small sample size) that failed a Mendelian transmission test in trios (p-value < 10-20), that failed a Hardy-Weinberg test in Europeans (p-value < 10-20), failed a batch effect test (ANOVA p-value < 10-50), or had a call rate < 90%.	HRC augmented with 1000 Genomes and UK10k	- How were principal components calculated ? Which software ? Which markers were included? A principal component analysis was performed independently for each ancestry, using ~65,000 high quality genotyped variants present in all five genotyping platforms. It was computed on a subset of participants randomly sampled across all the genotyping platforms (137K, 1000K, and 360K participants were used for African-American, European, and Latino, respectively). PC scores for participants not included in the analysis were obtained by projection, combining the eigenvectors of the analysis and the SNP weights. - How did you exclude individuals that did not match the main ancestry group ? For our standard GWAS, we restrict participants to a set of individuals who have a specified ancestry determined through an analysis of local ancestry (1). Briefly, our Ancestry Composition algorithm first partitions phased genomic data into short windows of about 300 SNPs. Within each window, we use a support vector machine (SVM) to classify individual haplotypes into one of 45 reference populations (https://www.23andme.com/ancestry-composition-guide/). The SVM classifications are then fed into a hidden Markov model (HMM) that accounts for switch errors and incorrect assignments, and gives probabilities for each reference population in each window. Finally, we used simulated admixed individuals to recalibrate the HMM probabilities so that the reported assignments are consistent with the simulated admixture proportions. The reference population data is derived from public datasets (the Human Genome Diversity Project, HapMap, and 1000 Genomes), as well as 23andMe customers who have reported having four grandparents from the same country. Individuals were classified as European if at least 90% of Ancestry Composition windows were classified as "European" and at least 97% were classified as "European or Middle Eastern". Individuals not classified as European were classified as African American or Latino if at least 90% of windows were classified as European, African, East Asian, Native American, or Middle Eastern, and at least 1% were classified as African or Native American. Individuals not classified as European, Latino, or African American were excluded from the subsequent GWAS analyses. African Americans and Latinos are admixed with broadly varying contributions from Europe, Africa and the Americas. Therefore, no single threshold of genome-wide ancestry will be able to effectively discriminate African Americans and Latinos. However, the distributions of the length of segments of European, African and American ancestry are very different between African Americans and Latinos, because of distinct admixture timing between the three ancestral populations in the two ethnic groups. Therefore, we trained a logistic classifier that takes one customer's length histogram of segments of African, European and American ancestry, and predicts whether the customer is likely African American or Latino. (1) https://www.biorxiv.org/content/10.1101/2021.01.19.427308v1.full - Did you use any reference dataset to identify non ancestry-matching samples? The reference population data is derived from public datasets (the Human Genome Diversity Project, HapMap, and 1000 Genomes), as well as 23andMe customers who have reported having four grandparents from the same country. Further details can be found at https://www.23andme.com/ancestry-composition-guide/ .
23andMe	United States	23ANDME	EUR	495	680440	613	680416	9913	85072	Cases & Controls 51 years	Ethical & Independent Review Services (E&I Review)	Multiple genotyping platforms	We ran GWAS for each phenotype separately, and combined both genotyped and imputed data. When choosing between imputed and genotyped GWAS results, we favored the imputed result, unless the imputed variant was unavailable or failed quality control (QC). For imputed variants, we removed variants with low imputation quality (r2 < 0.5 averaged across batches, or a minimum r2 < 0.3) or with evidence of batch effects (ANOVA F-test across batches, p-value < 10-50). For genotyped variants, we removed variants only present on our V1 or V2 arrays (due to small sample size) that failed a Mendelian transmission test in trios (p-value < 10-20), that failed a Hardy-Weinberg test in Europeans (p-value < 10-20), failed a batch effect test (ANOVA p-value < 10-50), or had a call rate < 90%.	HRC augmented with 1000 Genomes and UK10k	see above
23andMe	United States	23ANDME	HIS	102	94330	140	94327	2553	13086	Cases & Controls 51 years	Ethical & Independent Review Services (E&I Review)	Multiple genotyping platforms	We ran GWAS for each phenotype separately, and combined both genotyped and imputed data. When choosing between imputed and genotyped GWAS results, we favored the imputed result, unless the imputed variant was unavailable or failed quality control (QC). For imputed variants, we removed variants with low imputation quality (r2 < 0.5 averaged across batches, or a minimum r2 < 0.3) or with evidence of batch effects (ANOVA F-test across batches, p-value < 10-50). For genotyped variants, we removed variants only present on our V1 or V2 arrays (due to small sample size) that failed a Mendelian transmission test in trios (p-value < 10-20), that failed a Hardy-Weinberg test in Europeans (p-value < 10-20), failed a batch effect test (ANOVA p-value < 10-50), or had a call rate < 90%.	HRC augmented with 1000 Genomes and UK10k	see above
ACCOuNT	United States	ACCOuNT	AFR					57	799	Cases 55.02 years Controls 61.41Years	These studies were done as amendment to our exiting IRBs Institutions: Northwestern University University of Chicago University of Illinois at Chicago George Washington University DCVA	Illumina Mega Array	Illumina Mega Array, Basic QC with sex, IBD SNP and genotype call rate, PC plot for elimination on Non-African Ancestry individuals	TopMed	The principal components were calculated using plink/1.9 software. We ran QC and LD pruning following the cited Nature protocol (PMID:21085122). We extract markers which passed LD pruning at a threshold of r2 < 0.2 and we also included the HapMap3r2 reference marker file when calculating PCs. We used the HapMap reference panels of CEU, ASN, AFR to plot our samples to visually confirm that the ACCOuNT samples cluster appropriately. The samples overlapped with any non-African refences groups were exclude. For individuals near the AFR group, we using mean +/- 2SD to remove the outlier samples. None of our samples were excluded because of ancestry. We used the HapMap reference panels indicated above to identify non-matching samples, and only included those that passed the step motioned above.
Amsterdam UMC COVID study group	The Netherlands	Amsterdam_UMC_COVID_study_group	EUR	66	1413	108	1413	108	1413	Cases 66.56 years Controls 53.38 years	Amsterdam UMC	Infinium Global Screening Array-24 v3.0 array	QC and analysis were carried out according to the COVID-19 hg recommended pipeline and QC parameters as described in the analysis plan version 1.1.	Imputation was conducted with the Michigan Imputation server using the 1000 Genomes phase 3 reference panel.	1) Please provide a more detailed description of the exact procedures used to define the ancestry group included in your analysis, including: - How were principal components calculated ? Which software ? Which markers were included? Before calculating the principal components (PCA), with PLINK, all samples with discordant gender information, elevated missing data rates, outlying heterozygosity rate and duplicated or related individuals were removed. SNPs from extended regions of high LD, A/T and C/G markers were excluded and pruning was performed on the remaining markers with PLINK according to Anderson et al (PMID: 21085122). Pruned data markers were matched within HapMap Phase III (HapMap3) CEU, CHB, JPT and YRI populations and overlapping markers were used conducting the PCA. - How did you exclude individuals that did not match the main ancestry group ? Individuals were included based on those who closely match the European CEU HapMap samples. All individuals that did not closely match the CEU samples were excluded from further analysis. - Did you use any reference dataset to identify non ancestry-matching samples? Ancestry was determent based on the of HapMap Phase III (HapMap3) CEU, CHB, JPT and YRI populations. The additional information on the PCA projection information I have uploaded in our bucket (gs://covid19-hg-upload-amsterdam-umc) within the created PCA_Projection folder.
AncestryDNA COVID-19 Research Study	United States	Ancestry	EUR			250	1967	2417	14933	Cases 54.7 years Controls 52.1 years	Advarra (formerly Quorum)	Genotype data were generated using an Illumina genotyping array with approximately 730,000 SNPs and processed either with Illumina or with Quest/Athena Diagnostics.	To ensure quality of the dataset, each sample passes a number of QC checks, which includes identifying duplicate samples, removing individuals with a per-sample call rate <98%, and identifying discrepancies between reported sex and genetically inferred sex. Array markers with per-variant call rate <98% and array markers that had overall allele frequency differences of >0.10 between any two array versions were removed prior to imputation. As a measure to control population stratification, we selected individuals with estimated European ancestry for inclusion in the GWAS, where European ancestry subjects were identified by estimating continental admixture proportions. We additionally removed related individuals, defined as IBD-based estimated separation of fewer than four meioses. Details regarding QC steps are described in the Roberts et al. (2020) MedRxiv pre-print.	Individuals were imputed to the Haplotype Reference Consortium reference panel version 1.1, and imputed variants with MINIMAC4 R2 >0.3 and MAF>0.01 were used in GWAS. For each GWAS, a fixed-effects logistic regression model was implemented with PLINK2.0 with either the B1 or C1 phenotype as the outcome and imputed genotype dosage value as the primary predictor. The following were included as fixed-effect covariates: ancestry-based PCs 1-12, array platform, orthogonal age, and orthogonal age2. We conducted sex-stratified GWAS, resulting in four separate studies: B1 in males, B1 in females, B2 in males, B2 in females. Sex was determined from genotype data.	Description of defining PCs: lines 300-304 in the main text (https://www.medrxiv.org/content/10.1101/2020.10.06.20205864v1.full.pdf) PC plots: Figure 10 in the supplement (https://www.medrxiv.org/content/10.1101/2020.10.06.20205864v1.supplementary-material)
BelCovid	Belgium	BelCovid	EUR	182	1477	363	1477	485	1477	Cases 67 years Controls 56 years	Hôpital Erasme & University of Liège Academic Hospital Ethics Committees	For cases, genotyping was performed in FIMM. For controls, the genotyping was performed at the University of Liège and genotyped for >700 K SNPs using Illumina’s Human OmniExpress BeadChips, an iScan system and the Genome Studio software following the guidelines of the manufacturer.	Variants were eliminated with call rate ≤0.95, deviating from Hardy–Weinberg equilibrium (p ≤ 10−4), or if monomorphic. European ancestry was confirmed for all individuals by PCA using the HapMap population as reference.	For cases, the analysis was performed in FIMM. For controls, the Sanger Imputation Services, with the UK10K + 1000 Genomes Phase 3 Haplotype panels (https://imputation.sanger.ac.uk) using the real genotypes of 629,570 quality-controlled autosomal SNPs as anchors, were used to impute genotypes at autosomal variants in the population. Indels, SNPs with MAF ≤ 0.05, deviating from Hardy-Weinberg equilibrium (p ≤ 10−3), and with low imputation quality (INFO ≤ 0.4) were eliminated, leaving 6,019,462 high quality SNPs.	1. Autosomal markers in 1000 Genomes phase3 panel with MAF > 0.1 intersecting with our data were used. Markers in the Major Histocompatibility Complex (chr6:25Mb-35Mb) and chromosome 8 inversions (chr8:7Mb-13Mb) were removed. PCs were calculated using 1000G as a reference panel and all samples were projected onto the 1000G PCA space. This was all computed using the Hail software. 2. A random forest classifier-based model was used to assign ancestries to the individuals in our data. 1000G reference panel consisting of 5 super populations: EAS, EUR, AFR, AMR, SAS was used as a training dataset for the model. RandomForestClassifier from sklearn package in Python was used for the model. 3. We used 1000G phase3 marker reference panel.
Biobanque Quebec COVID19	Canada	BQC19	EUR	88	552	244	396	269	368	Cases 72.29 years Controls 67.55 years	BQC19 received ethical approval from the Jewish General Hospital (JGH) research ethics board (2020-2137) and the Centre hospitalier de l'Université de Montréal (CHUM) research ethics board (19.389).	Axiom Precision Medicine genotyping array	Marker quality control tests were performed on a subset of ancestrally homogeneous participants genotyped at 861,229 markers, who were determined via comparison to 2,504 individuals across 5 super populations from 1000 Genomes phase 33. We performed batch effect quality control, replicate discordance check, and finally variants with low allele frequency (minor allele frequency (MAF) < 0.001), low genotyping call rate (< 98%), and with departure from Hardy-Weinberg equilibrium (HWE) (p value<1x10-6) were removed. This left 505,368 high quality genotype markers. For sample quality control, we used the 505,368 genetic markers above and further filtered them using the following additional criteria: MAF>0.01, marker-wise missingness < 0.01, single nucleotide substitutions with single character allele-codes (A, C, G, or T), and excluded variants within high LD regions. The above filtering resulted in a total of 407,158 genetic markers which were used to determine low quality samples. We removed three individuals with extremes values in heterozygosity and missingness. These outliers are defined as high genotype missing rate (overall missing genotype rate > 0.03) or high/low heterozygosity rate on autosomal chromosomes ( >0.27 or <0.20, which are equivalent to +3SD in AFR population and -3SD in EAS population, respectively, in our cohort). We then determined sex chromosome composition by estimating heterozygosity of X chromosome markers using PLINK. Since distribution of chromosome X heterozygosity estimates (F estimates) showed a gap between 0.4 and 0.8, we obtained sex chromosome numbers and compared these to self-reported gender. There were two individuals with discordant self-reported gender and genetic sex, and thus removed for the imputation step. The sample quality control process left 754 samples, which were used for genotype imputation.	Imputation was performed using TOPMed reference panel on Michigan server (The NHLBI Trans-Omics for Precision Medicine (TOPMed) Whole Genome Sequencing Program. BRAVO variant browser: University of Michigan and NHLBI. (2018). Available at: https://bravo.sph.umich.edu/freeze5/hg38/. (Accessed: 28th August 2020)).	A subset of participants of European ancestry were determined via comparison to 2,504 individuals across 5 super populations from 1000 Genomes phase 31. These five different ancestries represent individuals of European (EUR), East Asian (EAS), Ad Mixed American (AMR), South Asian (SAS) and African (AFR) ancestry. We first extracted the HapMap 3 SNPs2 (N=1,457,897) and retained markers with the following criteria: Minor allele frequency (MAF) > 0.01, Minor allele count (MAC) > 5, Hardy-Weinberg equilibrium (HWE) p-value > 10−6, Single nucleotide substitutions with single character allele-codes (A, C, G, or T) (PLINK --snps-only just-acgt option), Markers with unambiguous strand, that is excluding A/T or C/G markers, Excluded variants within high LD regions3.This resulted in a set of 85,199 markers which overlapped with BQC19-JGH markers. We subsequently pruned into 50,161 makers using window size of 1000 kb and step size of 5 markers (PLINK option --indep-pairwise 1000 kb 5 0.1). From the final 50,161 makers, we computed principal component loadings on the 2,504 individuals from 1000 Genomes phase 3 using FlashPCA4. We then projected the BQC19-JGH samples onto the principal components of the 1000 Genomes analysis. HDBSCAN5, a clustering algorithm using the top 2 Uniform Manifold Approximation and Projection (UMAP) components with minPts of 50 was performed to select the largest cluster, which was found to overlap the cluster containing EUR population. UMAP components were calculated by 10 PCs we computed above using “umap” R packages (https://github.com/tkonopka/umap) with default settings. The sum of BQC19-JGH participants in the largest clusters (N=640) from all batches represented about 70% of the total number of individuals genotyped. By using the same 50,161 pruned makers above, we performed ADMIXTURE using the same dataset to visualize the inferred ancestral proportion assuming K=5, since our aim was to compare the components of five different continental ancestries in the 1000 Genomes. The BQC19-JGH EUR individuals with European admixture component > 0.8 were retained as European ancestry in our cohort. The PCs were then calculated using unrelated individuals of European ancestry from scratch. Relatedness and PCs were calculated using autosomal genotypes with the following criteria: Minor allele frequency (MAF) > 0.01, Minor allele count (MAC) > 5, Hardy-Weinberg equilibrium (HWE) p-value > 10−6, Biallelic only, Excluded variants within high LD regions3, LD pruned (Plink --indep-pairwise 50 5 0.05). This resulted in 73,602 markers. PCs were first calculated using flaspca4 with dimension of 10 by removing one relative (within first degree relatives inferred by king v2.2.56). Subsequently, the related individuals were projected onto the same PC space for use as covariates in GWAS. Reference1. Auton, A. et al. A global reference for human genetic variation. Nature 526, 68–74 (2015). 2. Altshuler, D. M. et al. Integrating common and rare genetic variation in diverse human populations. Nature 467, 52–58 (2010). 3. Price, A. L. et al. Long-Range LD Can Confound Genome Scans in Admixed Populations. American Journal of Human Genetics 83, 132–135 (2008). 4. Abraham, G., Qiu, Y., Inouye, M. & Stegle, O. Genetics and population analysis FlashPCA2: principal component analysis of Biobank-scale genotype datasets. doi:10.1093/bioinformatics/btx299 5. Campello, R. J. G. B., Moulavi, D. & Sander, J. Density-based clustering based on hierarchical density estimates. in Lecture Notes in Computer Science (including subseries Lecture Notes in Artificial Intelligence and Lecture Notes in Bioinformatics) 7819 LNAI, 160–172 (Springer, Berlin, Heidelberg, 2013). 6. Manichaikul, A. et al. Robust relationship inference in genome-wide association studies. Bioinformatics 26, 2867–2873 (2010).
BioVU	United States	BioVU	EUR	-	-	-	-	141	70615	Cases 55.13 years Controls 56.96 years	Vanderbilt University Medical Center institutional review board	Illumina MEGAEX array	We used PLINK v1.9 to filter genotypes for SNP(<0.95) and individual (<0.98) call rates, sex discrepancies, and excessive heterozygosity(|Fhet|>0.2). We used principal component analysis as implemented in Eigenstrat to select individuals of European ancestry. We confirmed the absence of genotyping batch effects using ‘batch’ as the phenotype.	We used the Michigan Imputation Server with the reference panel from the Haplotype Reference Consortium. SNPs were filtered for imputation quality (R2 > 0.3 or INFO > 0.95). We restricted to autosomal SNPs with minor allele frequency above 0.01 with allele frequencies. We removed SNPs that differed by more than 10% from the 1000 Genomes Project phase 3 CEU set and those with a Hardy Weinberg Equilibrium p<10-10. The resulting data set contained SNP information for 9,386,383 SNPs in 72,828 individuals of European Ancestry.	Run the pre-PCA QC: filter snps with MAF < 0.05, filter snps with HWE p < 1e-3, filters snps with missingness > 2%, filters snps out of the predefined exclusion regions. Regions (for build 37) defined as:1:48000000-52000000,2:86000000-100500000,2:134500000-138000000,2:183000000-190000000,3:47500000-50000000,3:83500000-87000000,3:89000000-97500000,5:44500000-50500000,5:98000000-100500000,5:129000000-132000000,5:135500000-138500000,6:25000000-35000000,6:57000000-64000000,6:140000000-142500000,7:55000000-66000000,8:7000000-13000000,8:43000000-50000000,8:112000000-115000000,10:37000000-43000000,11:46000000-57000000,11:87500000-90500000,12:33000000-40000000,12:109500000-112000000,20:32000000-34500000 and (chr17 inversion region)17:40000000-45000000. Filter out strand ambiguous snps and non-snps (indels, etc). Run two rounds of LD-pruning with Plink using the --indep-pairwise 200 100 0.2 . So it's a 200 variant window, that shifts 100 variants with each iteration, pruning out pairs of snps with R2 > 0.2. Run twice. If more than 250k snp remain, randomly select 250k snps. Run the PCA with fastPCA2 on the internal samples with CEU, YRI, and CHB 1000 genomes reference population samples spiked in. The Europeans were selected based on the following cutoffs: within 30% of CEU cluster on the CEU-YRI axis and within 40% of the CEU cluster on the CEU-CHB axis.
Bonn Study of COVID19 genetics	Germany	BoSCO	EUR	-	-	212	512	-	-	Cases 48.40 years	Ethics Committee of the Medical Faculty of the University of Bonn. Samples recruited at clinical institutions have been enrolled under local ethical approval of the respective institutions.	GSAv3.0 array (Illumina)	Pre-imputation QC was performed according to the Ricopili pipeline, and in line with the HGI analysis plan. Briefly, SNPs were excluded if call rate (CR) <95%, and samples were removed if CR< 98% and/or gender was inconsistent with the one reported in the phenotype file. We calculated SNP heterozygosity separately for cases and controls, and excluded samples if FHET was larger/smaller than [-0.2,0.2]. Further filters included deviation from HWE P < 1e-10 in cases and P < 1e-6 in controls, and missingness difference between cases and controls > 0.02. Based on the QCed genotypes, PCA was performed with European samples of 1000 Genomes Project, and outliers were defined as mean of each PC +/- 6*SD in the first 7 PCs. We performed kinship analysis with KING and removed (i) duplicates; and (ii) retained samples with higher CR in individuals related 3rd degree or closer.	We used HRC r.1.1 (2016) which includes 1000 genome v3 and also other cohorts. Imputation was run using the Michigan imputation server.	All principal components were calculated using FlashPCA. The dataset used for the PCA was pruned using Plink1.9 in a pairwise manner using a window size of 1000 kb, a variant count of 50 and a pairwise r2 threshold of 0.2. The PCA for sample exclusion was calculated from genotyped variants before imputation and 260,382 variants were used.The principal components used as covariates in the GWAS were calculated from imputed variants in a combined dataset of cases and controls with a minor allele frequency of >1% using the aforementioned steps for pruning resulting in 323,316 variants for the PCA. The cases were merged with 503 European samples from the 1000 project. Only variants included in both datasets were used for pruning (561,200). The dataset used to calculate the PCA included 235,276 variants. 14 samples were excluded as outliers, defined by their PCs being outside of the range of the mean of each PC +/- 6 standard deviations in at least one of the first 8 PCs, explaining 80% of the variance. The 1000 Genomes project data was used as a reference dataset to define European ancestry. QC figures available from researchers.
CHRIS	Italy	TOPMed_CHRIS10K	EUR	-	-	-	-	92	2373	Cases 49.75 years Controls 49.95 years	Ethical Committee of the Healthcare System of the Autonomous Province of Bolzano	Illumina OmniExpressExome	for QC we followed the analysis protocol	TOPMed	For both studies we calculated 10 PCAs using plink1.9 focusing on chromosome 2 and after pruning the data using these plink commands: "--indep-pairwise 50 10 0.1 --maf”. As reference data set, we used 1000 Genomes Phase 3 and then excluded all individuals that did not cluster with Europeans.
Colorado Center for Personalized Medicine - CCPM	United States	CCPM	EUR					332	32375	Cases & Controls 53 years	University of Colorado IRB	Illumina’s Infinium Multi-Ethnic Global Array (MEGA) was used for genotyping. GTC files produced from Illumina’s Autocall and/or Beeline were converted to vcf files using a modified version of Illumina’s GTCtoVCF code (https://github.com/Illumina/GTCtoVCF).	We performed sample QC by plate, checking for sex discordance, excess heterozygosity, high missingness, genetic duplicates, and control sample concordance. We then performed SNP QC checking for high missingness, high differential in allele frequency by sex, high differential in allele frequency by plate, and high discordance across 5 control samples consistent across all plates. In addition, we ran PCA and a UMAP classifier to determine ethnicity, and then checked for Hardy-Weinberg equilibrium by ethnic group. We then removed any IBD duplicates across all samples.	TOPMed release 2	Here are the QC steps we used to build a combined reference dataset, which we then used to determine ethnic misclassifications. We later ran final PCA after performing all SNP and sample QC To perform tests for ethnic misclassification, we first created a reference database consisting of founders from TGP and the Human Genome Diversity Project (HGDP; https://rosenberglab.stanford.edu/hgdpsnpDownload.html). First, we extracted from TGP SNPs also found in HGDP, and converted names in TGP to match HGDP. Next, we removed A/T and C/G SNPs as well as monomorphic SNPs from both datasets, and then merged TGP and HGDP datasets checking for strand flips and then re-merging using PLINK 1.9. We then filtered the combined reference file removing SNPs with minor allele frequency (MAF) < 0.05 and SNPs out of Hardy-Weinberg equilibrium (HWE) P < 1E-6 using PLINK 1.9. After which, we created a set of LD-pruned variants in PLINK 1.9 using a window size of 50 SNPs, shifting windows at 5 SNPs, with R2=0.5. With this pruned set of variants, we performed tests to find related individuals in the reference set by looking for IBD pairs with proportion IBD (PI-HAT) > 0.4, and then create a dataset such that there are no pairs with PI-HAT>0.4. We then re-LD-pruned this reduced dataset and then performed principal component analysis (PCA) to determine any outliers in the reference dataset, defined if any PC1-PC5 value was >6SD from the mean PC. The reference dataset was then merged with the Biobank dataset checking for strand flips using PLINK 1.9. The merged dataset was filtered by MAF, HWE, and LD-pruned as described in the TGP/HGDP merge. PCA was then performed using PC-AiR in GENESIS (https://bioconductor.org/packages/release/bioc/vignettes/GENESIS/inst/doc/pcair.html). We then classified the samples into population groups by using Uniform Manifold Approximation and Projection (UMAP; https://cran.r-project.org/web/packages/umap/vignettes/umap.html) using the reference cohort as the base manifold and the Biobank as the projection, setting number of neighbors at 15 and minimum distance at 0.5. Upon completion of SNP and sample QC, principal component analysis was performed again using PC-AiR in GENESIS on the final set of samples filtered by MAF, HWE, and LD-pruned as described above.
Columbia University COVID19 Biobank	United States	CU	AFR	133	2610	304	2610	332	2610	Cases 63 years Controls unknown	Columbia University IRB	Cases were genotyped using the Illumina Global Diversity Array (GDA) chip Controls were genotyped using the Illumina Multiethnic Global Ancestry (MEGA) chip	The analysis of intensity clusters and genotype calls were performed in Illumina Genome Studio software; all SNPs were called on forward DNA strand and standard quality control (QC) filters were applied, including per-SNP genotyping rate > 95%, per-individual genotyping rate > 90%, minor allele frequency (MAF) > 0.01, and Hardy–Weinberg equilibrium (HWE) test p-value > 10-8 in controls per ancestry. The duplicates and cryptic relatedness in the given cohort were determined and excluded based on the estimated pairwise kinship coefficients > 0.0884. After QC, the dataset consisted of 6,757 individuals (1,029 cases and 5,728 controls) genotyped for 1,096,321 overlapping SNPs with overall genotyping rate of 99.9%.	The imputation analysis was performed using TopMed imputation server. A total of 13,439,413 common (MAF>0.01) markers were imputed at high quality (R2 > 0.8) and were used in downstream analyses.	The Columbia University COVID-19 Biobank was established in response to the New York City infection surge in March 2020. The biobank recruited COVID-19 cases of diverse ancestry among all patients who were treated at Columbia University Irving Medical Center between March and May 2020. All cases were diagnosed by positive SARS-CoV-2 PCR test based on nasopharyngeal samples. The mean age of cases was 62.89 years, and the percentage of females was 43%. The collection of samples to the Columbia University COVID-19 Biobank was approved by the Institutional Review Board (IRB) of Columbia University (IRB protocol number AAAS7370), while the genetic analyses were approved under Columbia University IRB protocol number AAAS7948. DNA of whole blood samples was extracted using standard procedures and genotyping was performed using the Illumina Global Diversity Array (GDA) chip. The controls were genotyped using the Illumina Multiethnic Global Ancestry (MEGA) chip. The analysis of intensity clusters and genotype calls were performed in Illumina Genome Studio software; all SNPs were called on forward DNA strand and standard quality control (QC) filters were applied, including per-SNP genotyping rate > 95%, per-individual genotyping rate > 90%, minor allele frequency (MAF) > 0.01, and Hardy–Weinberg equilibrium (HWE) test p-value > 10-08 in controls. We excluded 31 samples based on per-individual genotyping missingness greater than 10%. The duplicates and cryptic relatedness in the given cohort were determined and excluded based on the estimated pairwise kinship coefficients > 0.0884 using KING software1. Based on this analysis, we excluded 48 samples with pairwise kinship coefficients > 0.0884. After the above QC steps, the dataset consisted of 6,757 individuals (1,029 cases and 5,728 controls) genotyped for 1,096,321 SNPs with overall genotyping rate of 99.9%. Because of hospital-based ascertainment, our case cohort was enriched in more severe disease with 938 (91%) patients being hospitalized for COVID-19 or its complications, 267 (26%) patients receiving non-invasive ventilation for COVID-19 pneumonia, and 201 (25%) patients requiring intubation with mechanical ventilation for COVID-19 respiratory failure. The overall mortality rate from COVID-19 was 24% in this cohort. The imputation analysis was performed using TopMed imputation server. A total of 13,439,413 common markers imputed at high quality (R2 > 0.8 and MAF > 0.01) were used in the association analyses. For the purpose of genetic ancestry analysis, we used a set of common genotypes (MAF>0.01) pruned using the following command in PLINK --indep-pairwise 500 50 0.05. To define the ancestry clusters, we used PCA against 1000 Genomes reference populations followed by k-means clustering on significant PCs of ancestry with 145,632 pruned variants using FlashPCA2. Based on this analysis, the cohort was divided into three continental ancestry groups: 508 cases and 2,149 controls co-clustered with the EUR population, 332 cases and 2,610 controls with the AFR population, and 189 and 969 controls with the AMR population. Based on the original genotype data, we then re-pruned each of the ancestry-defined cohorts separately in PLINK using the same parameters. After pruning, we included 93,433, 130,377 and 63,294 variants for EUR, AFR, and AMR cohorts, respectively, to repeat PCA using FlashPCA2. The first five principal components from each of these analyses were used for ancestry adjustment in each of the three cohorts. After determination of HGI phenotypes for our cases, we performed GWAS analysis for each major ancestral group separately using SAIGE (Scalable and Accurate Implementation of GEneralized mixed model) after adjustment for sex and five first principal components of ancestry3. For the EUR cohort, the genomic inflation lambda (l) was 1.007, 1.01 and 1.008 for A2, B2 and C2 HGI phenotypes, respectively. For the AFR cohort, the genomic inflation is 1.02, 1.007 and 1.001 for A2, B2 and C2 phenotypes, respectively. The genomic inflation for AMR cohort was 1.03, 1.01 and 1.01 for A2, B2 and C2 phenotypes, respectively. 1. Manichaikul A, Mychaleckyj JC, Rich SS, Daly K, Sale M, Chen WM. Robust relationship inference in genome-wide association studies. Bioinformatics 2010;26:2867-73. 2. Abraham G, Inouye M. Fast principal component analysis of large-scale genome-wide data. PLoS One 2014;9:e93766.
Columbia University COVID19 Biobank	United States	CU	EUR	203	2149	453	2149	508	2149	Cases 63 years Controls unknown	Columbia University IRB	Cases were genotyped using the Illumina Global Diversity Array (GDA) chip Controls were genotyped using the Illumina Multiethnic Global Ancestry (MEGA) chip	The analysis of intensity clusters and genotype calls were performed in Illumina Genome Studio software; all SNPs were called on forward DNA strand and standard quality control (QC) filters were applied, including per-SNP genotyping rate > 95%, per-individual genotyping rate > 90%, minor allele frequency (MAF) > 0.01, and Hardy–Weinberg equilibrium (HWE) test p-value > 10-8 in controls per ancestry. The duplicates and cryptic relatedness in the given cohort were determined and excluded based on the estimated pairwise kinship coefficients > 0.0884. After QC, the dataset consisted of 6,757 individuals (1,029 cases and 5,728 controls) genotyped for 1,096,321 overlapping SNPs with overall genotyping rate of 99.9%.	The imputation analysis was performed using TopMed imputation server. A total of 13,439,413 common (MAF>0.01) markers were imputed at high quality (R2 > 0.8) and were used in downstream analyses.	see above
Corea (Genetics of COVID-related Manifestation)	Korea	Corea	EAS	-	-	69	6500	108	6500	Cases 44.78 years Controls 34.82 years	IRBs of KangBuk Samsung Medical Center, of Seoul National University Bundang Hospital, and of Seoul National University Hospital	Axiom Asia Precision Medicine Research Array (PMRA)	We have performed pre-imputation quality control (QC) using the Ricopili pipeline (https://sites.google.com/a/broadinstitute.org/ricopili/preimputation-qc#TOC-Technical-Details). SNPs QC procedures were conducted the following criteria; call rate ≥ 0.98, Hardy-Weinberg Equilibrium (HWE) p-value ≥ 10-6 in control, HWE p-value ≥ 10-10 in cases, missing difference ≤ 0.02, and autosomal and X chromosomes. Sample QC procedures were conducted using the following criteria: no relatives ≤ cryptic 2nd degree, call rate in cases or controls ≥ 0.98, FHET within +/- 0.20 in cases or controls, and no sex violation. After the pre-imputation QC, 108 cases, 6,500 controls, and 637,152 SNPs were remained.	Imputation was conducted using reference panels from 1000 Genomes Phase 3 (v5) in the Michigan Imputation Server using Minimac4 (https://imputationserver.sph.umich.edu/index.html).	We calculated the principal components (PCs) using PLINK2. A pruned subset of markers that are in approximate linkage equilibrium with each other (e.g. plink2.prune.in) was used for calculating PCs. We used the command, "--indep-pairwise 100 5 0.1" which means window size (kb), step size, and r2 threshold, respectively. Next, we calculated the PCs using the command, "--extract plink2.prune.in --pca" in PLINK2. In the Corea study, all participants are Korean. We found no population stratification through the PCA analysis. Therefore, no individuals were excluded from the analysis in terms of ancestry. For the PCA projection, we used the code shared by GSCAN (GWAS & Sequencing Consortium of Alcohol and Nicotine use) consortium (https://genome.psych.umn.edu/index.php/GSCAN) and made PCA plots. The PCs of individuals in Corea study were projected with East Asian (EAS) compared to other populations in the following figures (available if needed). We used the 1000 genomes reference (Phase 3) for the PC projection. The reference DB include admixed American (ADM), African (AFR), East Asian (EAS), European (EUR), and South Asian (SAS) population.
COVID19-Host(a)ge	Germany	HOSTAGE	EUR	1000	2180	1610	2205	1610	2205	Cases & Controls 66.7 years (median)	The following approvals of the project were obtained from the relevant ethics committees: Germany: Kiel Italy: Fondazione IRCCS Cá Granda Ospedale Maggiore Policlinico, Humanitas Clinical and Research Center, IRCCS, UNIMIB School of Medicine, San Gerardo Hospital, Monza, the Ethics Committee of the National Institute of Infectious Diseases Lazzarro Spallanzani Norway: Regional Committee for Medical and Health Research Ethics in South-Eastern Norway Spain: Hospital Clínic, Barcelona; Hospital Universitario Vall d'Hebron, Barcelona; Hospital Universitario Ramón y Cajal, Madrid, and Donostia University Hospital, San Sebastian	Illumina’s Global Screening Array (GSA) version 2.0. Initial genotype calling extracting GSA genotyped data from intensity data files was performed with the Illumina GenomeStudio v. 2.0 software with the cluster definition file GSAMD24v2-0_20024620_A1-762Samples-LifeBrain. (https://www.illumina.com/documents/products/datasheets/datasheet_genomestudio_software.pdf. Finally, we had 712,189 SNPs before quality control (QC).	Based on initial genotype data, we removed samples with <90% callrate using PLINK. After genotype calling a unified QC procedure was carried out for the Spanish and Italian case-controls GWAS data sets. Variants that had >2% missing data, minor allele frequency (MAF) <0.1% in either of the different disease sets or in controls, different missing genotype rates in affected and unaffected individuals (PFisher<10-5) or deviated from Hardy-Weinberg equilibrium (with a false discovery rate (FDR) threshold of 10-5 in controls) (a) across the entire collection with at most one batch being removed or (b) falling below in two single batches, were excluded. Samples that had >2% missing data and overall increased/decreased heterozygosity rates (i.e. ±5 SD away from the sample mean) were removed. For robust duplicate/relatedness testing (IBS/IBD estimation) and population structure analysis, we used a linkage disequilibrium (LD)-pruned subset of SNPs on the basis of a set of independent (MAF>5%) SNPs excluding X- and Y-chromosomes, SNPs in LD (leaving no pairs with r2>0.2), and 11 high-LD regions as described by Price et al. Pairwise percentage IBD values were computed using PLINK. By definition, Z0: P(IBD=0), Z1: P(IBD=1), Z2: P(IBD=2), Z0+Z1+Z2=1, and PI_HAT: P(IBD=2) + 0.5 * P(IBD=1) (proportion IBD). One individual (the one showing greater missingness) from each pair with PI_HAT>0.1875 was removed. A value of 0.1875 (proportion IBD) corresponds to a theoretical relationship of halfway between the expected IBD for third- and second-degree relatives. To identify ancestry outliers, i.e. subjects of non-European ancestry, and to resolve within-Europe relationships and to test for population stratification within and across batches (merged for the Italian and Spanish panels), we performed principal component analysis (PCA) for remaining QCed cases and controls using the PCA method, as implemented in FlashPCA11, using a LD-pruned subset of SNPs (see text above). Ancestry outliers not matching European populations were removed. After QC, PCA revealed no non-European ancestry outliers when performing PCA including reference samples from the 1,000 Genomes reference panel.	Imputation was done on genome build GRCh38 using the Michigan Imputation Server and 194,512 haplotypes generated by the Trans-Omics for Precision Medicine (TOPMed) program (Freeze 5).	- To identify ancestry outliers and to test for population stratification within and across batches (merged for the Italian and Spanish panels), we performed principal component analysis (PCA) for QCed cases and controls using the PCA method as implemented in FlashPCA2 PubMedID 28475694, using a LD-pruned subset of SNPs on the basis of a set of independent (MAF>5%) SNPs excluding X- and Y-chromosomes, SNPs in LD (leaving no pairs with r2>0.2), and 11 high-LD regions as described by Price et al. PubMedID 18606306. - All QCed cases and controls (Italian and Spanish panels separately) were projected onto principal component (PC) axes generated from 26 reference populations from the 1000 Genomes Project using FlashPCA2. The distribution of cases and controls were displayed along the first ten principal components. Individual samples with PC values greater/smaller than the median plus/minus five times the interquartile range (median ±5×IQR) represented PCA outliers for the first two PCs and were removed. All remaining samples (without PCA outliers) were projected again onto PS axes generated from 26 reference populations from the 1000 Genomes Project. Figures for the top 10 PCs (first PC versus second PC; third PC versus fourth PC; and so on) were visualised and checked for an overlap with European reference populations from the 1000 Genomes Project; PCA revealed no non-European ancestry outliers
deCODE genetics	Iceland	DECODE	EUR	-	-	89	274322	4256	270934	Cases & Controls 42 years	The National Bioethics Committee of Iceland	In total, 166,281 Icelanders have been genotyped with various Illumina SNP chips, long-range phased and imputed based on the sequenced data set. Using genealogic information, genotype probabilities for 282,894 untyped relatives of the genotyped individuals were calculated to further increase the sample size for association analysis and to increase the power to detect associations. (More details in PMID : 25807286)	Calling software : Graphtyper Per variant call rate > 95% Per sample call rate >97% HWE p-value > 1E-3 MAF > 0.1% Genotyping array : Illumina HumanHap300, HumanCNV370, HumanHap610, HumanHap1M, HumanHap660, Omni-1, Omni 2.5 or Omni Express bead chips Chip SNPs were excluded if they produced an excessive inheritance error rate (over 0.001), if there was substantial difference in allele frequency between chip types (from just a single chip if that resolved all differences, but from all chips otherwise). Individuals not of Icelandic origin were excluded.	The imputation panel for deCODE genetics study is based on whole genome sequencing of 49,708 Icelanders (Illumina; short reads).	In the COVID-19 analysis of the Icelandic population, we are not using principal components to adjust for population stratification. This is consistent with what we have systematically performed in previous published studies. We had previously (Sveinbjornsson G 2016; 26829749; Price A 2009; 19503599) noted and reported that the first 20 principal components only explain 0.6% of the genotype variance suggesting that the effect of adjusting for these components would be small. The top two principal components correlate with geographical location in Iceland. We account for geographic regions by adjusting for counties (Sýsla) as covariates in the association testing instead of principal components. In Iceland, the imputation process requires individuals to be long range phased (Kong A. 2008 19165921). Long range phasing is based on long strecthes of Identity By Descent sharing between individuals. This process would exclude individuals not matching the main ancestry group.
Determining the Molecular Pathways and Genetic Predisposition of the Acute Inflammatory Process Caused by SARS-CoV-2	Spain	SPGRX	EUR	101	302	311	302	362	302	Cases 69.32 years Controls 47.92 years	The Comité de Etica Provincial de Granada and the Comité de ética de la Investigación con Medicamentos Area de Salud Valladolid	Genotyping array: Infinium Global Screening Array-24 v3.0 Kit	Basic QC step: Sample QC: call rate in cases or controls ≥ 0.98 Sample QC: FHET within +/- 0.20 in cases or controls Sample QC: Sex violations (excluded) - genetic sex does not match informed sex Sample QC: Kinship Coefficient Threshold 0.055. Sample QC: European ancestry was tested (by PCA computed with a set of Ancestry Informative Markers). SNP QC: call rate ≥ 0.98 SNP QC: missing difference ≤ 0.02 SNP QC: Hardy-Weinberg equilibrium (HWE) in controls p value ≥ 1e-06) SNP QC: Hardy-Weinberg equilibrium (HWE) in cases p value ≥ 1e-10 SNP QC: MAF 0.01 (rare variation was excluded)	1000Genomes	A set of 2512 Ancestry Informative Markers for 1000Genomes Word Populations (1KGWORLD.SPGRX.AIMs.list, Grch37) was used for computing principal components (PCs) with Plink2 (--pca). The PCs calculated with these AIMs were able to assign the 1000Genomes samples to their world populations (AFR, AMR, ASN y EUR). PCs for the study sample were calculated with these AIMs. From these PCs, the mean of the Euclidean distances of each individual from the other was calculated (see Rscript below). Outliers will have higher average distances than non-outliers. The Zscore of the mean of distances was calculated and those individuals with a Zscore above the threshold (Z > 4) were considered outliers in the analyzed sample. Inspection of the plots of the pairs of PCs of the analyzed individuals grouped with the 1000Genomes samples confirms the clustering of the study samples with the EUR population. Note that the first 4 PCs account for most of the variation (Eigenvalues: 417.41, 364.84, 56.25, 30.98, 5.60, 5.50, 4.16, 3.91, 3.83, 3.74, ... ). In addition, the same process was repeated with a set of 2046 Ancestry Informative Markers for 1000Genomes EUR sub-populations (1KGEUR.SPGRX.AIMs.list, Grch37) to confirm the European ancestry of the study samples. (Rscript available upon request)
Estonian Biobank	Estonia	EstBB	EUR	-	-	90	196339	1322	193774	Cases 50.9 years Controls 48.9 years	Estonian Committee on Bioethics and Human Research	Illumina GSAv1.0, GSAv2.0, and GSAv2.0_EST arrays. Altogether 155,772 samples were genotyped and PLINK format files were created using Illumina GenomeStudio v2.0.4.	Individuals were excluded from the analysis if their call-rate was < 95% or sex defined based on heterozygosity of X chromosome did not match sex in phenotype data. Variants were filtered by call-rate < 95% and HWE p-value < 1e-4 (autosomal variants only). Variant positions were updated to b37 and all variants were changed to be from TOP strand using tools and reference files provided in https://www.well.ox.ac.uk/~wrayner/strand/ webpage.	Estonian population specific imputation reference of 2297 WGS samples was used (http://www.nature.com/doifinder/10.1038/ejhg.2017.51).	1) We have used PLINK2 to calculate PCs (--pca 20 approx) and we used 10 first PCs. We used pruned set of variants (--indep-pairwise 100 10 0.1) and only used with MAF>1%. 2) We expect that vast majority of Estonian population is monoethnic and therefore no exclusion was made based on ethnicity
FHoGID	Switzerland	FHoGID	EUR	-	-	362	259	-	-	Cases 65.43 years Controls 51.07 years	Local representatives of Swissethics (CER-VD, CCER, EKOS, EKNZ)	Infinium Global Screening Array-24 v3.0	We followed recommended QCs using Ricopili pipeline, more precisely: SNP QC: call rate ≥ 0.95 Sample QC: call rate in cases or controls ≥ 0.98 Sample QC: FHET within +/- 0.20 in cases or controls Sample QC: Sex violations (excluded) - genetic sex does not match pedigree sex SNP QC: call rate ≥ 0.98 SNP QC: missing difference ≤ 0.02 SNP QC: Hardy-Weinberg equilibrium (HWE) in controls p value ≥ 1e-06 SNP QC: Hardy-Weinberg equilibrium (HWE) in cases p value ≥ 1e-10	We used HRC r1.1 panel on the Michigan imputation server with Minimap3.	We used pcaer function of the Ricopili pipeline including all markers before imputation. We excluded samples with PC1<-0.005 and PC2>0 as described in their website (https://sites.google.com/a/broadinstitute.org/ricopili/pca). We did not use any reference dataset to identify non ancestry-matching samples.
Finngen	Finland	FinnGen	FIN	68	238643	106	238605	810	237901	Cases 51.8 years Controls 58.6 years	HUS coordinating Ethics Committee	Illumina Human Core Exome	Illumina Human Core Exome	3,775 Finnish whole genomes	We calculated principal components using PLINK 2 variants included: INFO > 0.95, missingness < 0.01, MAF > 0.05, LD pruning r2 0.1 500kb window - Excluding individuals that did not match the main ancestry group: First PCA on FinnGen+1000 Genomes and a bayesian algorithm to remove outliers. As some Western Europeans were left, then another PCA using FinnGen and projecting 1000 Genomes Finns and Europeans to it and clustering samples to FIN or EUR using Mahalanobis distance on the first 3 PCs to remove the remaining outliers. - We used 1000 Genomes reference dataset to identify non ancestry-matching samples
GCAT. Genomes For Life.	Spain	GCAT	EUR	-	-	-	-	253	4735	Cases 55 years Controls 56 years	The Germans Trias i Pujol University Hospital Research Ethics Committee (IRB00002131)	Infinium Expanded Multi-Ethnic Genotyping Array (MEGAEx)	QC of samples: call rate <0.98 (n=61), gender mismatch (n=19), duplicates (n=8), family relatedness up to second degree (n=88), excess or loss of heterozygosity (n=52), non-Caucasian individuals detected as outliers in the PCA plot of the European populations from the 1000 Genomes Project (n=96) and self-reported born outside of Spain (n=147), were filtered out QC of variants: multi-aligned SNPs, No aligned SNPs, Duplicated probes, GenTrain <0.4 & ClusterSep < 0.7 (Illumina scores), call rate<0.98, mendelian errors, HWE, concordance HAPMAP controls, concordance MAF 1000Genomes were filtered out QC of variants post-imputation: variants with IMPUTE2 info <0.7 and MAF<0.01 were removed. The variant with the largest imputation quality score was considered in case a genetic variant was imputed by at least two reference panels.	1000GenomesPhase3 HRC GoNL UK10K	We perform ancestry analysis by using information on genotyping data, and self-reported ancestry group and born country. Population structure of the GCAT cohort was assessed by Multidimensional Scaling (MDS) analysis from a subset of SNPs that were common with the 1000Genomes project phase III. Genetic markers from the GCAT MEGAEX SNP array were quality controlled by discarding duplicated probes, removing markers with GenTrain<0.7 and ClusterSep<0.4 metrics reported by GenomeStudio and filtering out SNPs with missing call rate > 2%. MDS was calculated using plink2 software (--cluster --mds-plot 2) based on 46,805 SNPs with MAF>0.1 (--maf 0.1) and approximately independent SNPs with LD r2 > 0.2 (--indep-pairwise 50 5 0.2). Ancestry group was assessed by excluding individuals with more than two standard deviations in the two principal dimensions of the MDS (Dim1 and Dim2) based on the following thresholds: mean(Dim1) +- 2*sd (Dim1) and mean(Dim2) +- 2*sd(Dim2). Furthermore, we excluded individuals that self-reported abroad Spain as born country. The individuals were also checked for European ancestry by principal component analysis (PCA) using the Population Reference Sample (POPRES) panel of 37 populations available from the LASER server https://laser.sph.umich.edu/index.html#!
GEN-COVID, reCOVID	Italy	GENCOVID	EUR	724	2443	893	2443	1220	2443	Cases 63.29 years Controls 48.15 years	University Hospital of Siena Ethical Review Board	Illumina Global Screening Array (GSA)	We followed recommended QCs using Ricopili pipeline, more precisely:Sample QC: call rate in cases or controls ≥ 0.98Sample QC: Sex violations (excluded) - genetic sex does not match reported sexSample QC: remove all duplicated samples - IBD > 0.98SNP QC: call rate ≥ 0.98SNP QC: Hardy-Weinberg equilibrium (HWE) in controls p value ≥ 1e-06SNP QC: Hardy-Weinberg equilibrium (HWE) in cases p value ≥ 1e-10SNP QC: AF difference between our data and gnomAD calculated through Mahalanobis Distance - MD < 30	Imputation was conducted with TOPMed release 2 https://imputation.biodatacatalyst.nhlbi.nih.gov/	1. Autosomal markers in 1000 Genomes phase3 panel with MAF > 0.1 intersecting with our data were used. Markers in the Major Histocompatibility Complex (chr6:25Mb-35Mb) and chromosome 8 inversions (chr8:7Mb-13Mb) were removed. PCs were calculated using 1000G as a reference panel and all samples were projected onto the 1000G PCA space. This was all computed using the Hail software. 2. A random forest classifier-based model was used to assign ancestries to the individuals in our data. 1000G reference panel consisting of 5 super populations: EAS, EUR, AFR, AMR, SAS was used as a training dataset for the model. RandomForestClassifier from sklearn package in Python was used for the model. 3. We used 1000G phase3 marker reference panel.
Genes & Health	United Kingdom	GNH	SAS	-	-	115	34049	1379	32785	Cases & Controls 39.5 years	London South East REC (UK)	Illumina GSAv3EA+MD	QC of samples: increasingly stringent call rate filters (see below) were applied. Removal of samples with stated versus DNA gender mismatch, duplicates, family relatedness up to second degree (n=88), excess or loss of heterozygosity (n=52), non-British-Bangladeshi & -Pakistani individuals detected as outliers in the PCA plot merged with 1000 Genomes Project reference populations. Samples with substantial discordance with exome sequencing variants were removed. QC of variants: removal of multi-aligned SNPs, non aligned SNPs, duplicated probes, monomorphic variants or CNV probes. Both manual and automated genotype cloud clustering were used. Several rounds of increasingly stringent filtering were undertaken with final GenTrain <0.7 & ClusterSep < 0.57 (Illumina scores) and call rate filters. Final per sample call rate filters were >0.992 (female) or >0.995 (male) across all 637,829 variants (which included Y chromosome). A standard HWE filter was not applied due to substantial consanguinity. QC of variants post-imputation: variants with minimac4 Rsq <0.3 and MAF<0.001 were removed.	GenomeAsiav1 on michigan for autosomes, HRC on michigan for X chromosome	1.) All analysis below was done using plink1.9 unless otherwise stated Population Outliers determined from merge with 1000G data Genes & Health genotyping chip data was converted to GRCh37 co-ordinates using --update-map and --update-cm options, with data from Illumina manifest GSAMD-24v3-0-EA_20034606_A1.csv. 1000G data was downloaded from ftp://ftp.1000genomes.ebi.ac.uk/vol1/ftp/release/20130502/ in Nov 2019. In R studio (Version 1.1.463) a list of variants (and alleles) that are common to both 1000G and Genes & Health data sets were identified. The 1000G data set had names of variants updated to be identical to chip name using plink1.9 and --update-name option. n=99123 variants common to both clean data sets remained Using this 1000G only data set a list of SNPs not in LD was calculated using plink options --indep-pairwise 50 5 0.2 --maf 0.1 --out Prune.in. For the Genes & Health dataset overlapping variants with 1000G data set, and where alleles are true match between the two sets were kept. 34551 samples remained Genes & Health chip data was then merged with 1000G data and PCA analysis was run using the prune.in (47288 variants) list of variants from 1000G only data, pcs were calculated from 1000G populations only (--pca-clusters) and projected onto Genes & Health samples (--within) First and second principle components were plotted using R studio and Genes & Health samples found by eye to cluster towards populations other than South Asian were exclude from all further analysis (n=207) PCA for Genes & Health Samples Relationship status was calculated (--genome gz) for remaining Genes & Health samples (n=34344, 637829 variants) using a list of variants calculated to be in linkage equilibrium (as determined using options --maf 0.1 --indep-pairwise 50 5 0.2 and regions of known high LD excluded). Second samples which had Pi_Hat > 0.1875 to first sample (n=9621 unique samples) were labelled as “related” whilst all remining samples were labelled “unrelated”. A new list of pruned variants (prune.in n= 83975 variants) was determined as previous but using only unrelated samples in calculations PCA was undertaken using the options --extract prune.in --pca var-wts --pca-cluster-names unrelated --within which was a list of all samples showing either related/unrelated status as calculated previous. The resulting eigenvec file was loaded into R studio. To look for finer scale population outliers, samples were divided into either self-stated Bangladeshi or self-stated Pakistani populations (as per Nov2020_46934 data freeze self-stated Bangladeshi n=22250, self-stated Pakistani=11873). Mean +/- 3 Standard deviations for PC1 were calculated for each self-stated population, any sample falling outside of either of those ranges was determined to be an outlier and was excluded from further analysis. n=34164 samples remain.
Genes for Good	United States	GFG	EUR	-	-	-	-	147	5442	Cases 41.9 years Controls 42.3 years	University of Michigan Health Sciences and Behavioral Sciences IRB	Illumina Infinium CoreExome-24 v.1.0 or v.1.1	Genotype Variant Filtering PASS: HWE p-value > 0.0001 among unrelated European samples Call rate > 0.99 Genotypes Sample Filtering PASS: Call rate > 0.99 Contamination coefficient < 5.0 Genotype Sample Exclusions: Large chromosomal copy number variants (single chromosome with missingness >= five times larger than other chromosomes) Gonosomal constellations other than XX and XY Inferred sex did not match reported gender For the imputation, it was run on the TOPMed Imputation Server, and the imputed data was not filtered prior to analysis. Imputation R2 is reported in the results.	TOPMed R2 panel	- Principal components were calculated with plink-1.9 with the --pca option. All directly genotyped markers were used as input. - Individuals in the Genes for Good study are predominantly of European ancestry. No specific exclusion was applied.
Genetic determinants of COVID-19 complications in the Brazilian population	Brazil	BRACOVID	AMR	539	1149	853	835	853	835	Cases 58 years Controls 54 years	Hospital das Clinicas, Sao Paulo University Medical School, and the Brazilian National IRB, CONEP	Axiom_PMRA.r3 array	We followed recommended QCs using Ricopili pipeline, more precisely:Sample QC: call rate in cases or controls ≥ 0.98Sample QC: Sex violations (excluded) - genetic sex does not match reported sexSample QC: remove all duplicated samples - IBD > 0.98SNP QC: call rate ≥ 0.98SNP QC: Hardy-Weinberg equilibrium (HWE) in controls p value ≥ 1e-06SNP QC: Hardy-Weinberg equilibrium (HWE) in cases p value ≥ 1e-10SNP QC: AF difference between our data and gnomAD calculated through Mahalanobis Distance - MD < 30	Imputation was conducted with TOPMed release 2 https://imputation.biodatacatalyst.nhlbi.nih.gov/	1. Autosomal markers in 1000 Genomes phase3 panel with MAF > 0.1 intersecting with our data were used. Markers in the Major Histocompatibility Complex (chr6:25Mb-35Mb) and chromosome 8 inversions (chr8:7Mb-13Mb) were removed. PCs were calculated using 1000G as a reference panel and all samples were projected onto the 1000G PCA space. This was all computed using the Hail software. 2. A random forest classifier-based model was used to assign ancestries to the individuals in our data. 1000G reference panel consisting of 5 super populations: EAS, EUR, AFR, AMR, SAS was used as a training dataset for the model. RandomForestClassifier from sklearn package in Python was used for the model. 3. We used 1000G phase3 marker reference panel.
Genetic influences on severity of COVID-19 illness in Korea	Korea, United States	Genetics_COVID19_Korea	EAS	-	-	624	6549	624	6549	Cases 47.9 years Controls 45.8 years	Chungnam National University Hospital IRB, Chungnam National University Sejong Hospital IRB, Daegu Joint IRB, Incheon Medical Center IRB, Keimyung University Dongsan Hospital IRB, Myongji Hospital IRB, Pusan National University Hospital IRB, Seoul National University Health Care System Gangnam Center IRB	Cases were genotyped on V1.1 of the Korea Biobank Array (KoreanChip). Controls were genotyped on V1.0 of the KoreanChip.	Due to the differing array versions between cases and controls, stringent QC filters were applied. Variants with the following criteria were removed: MAF in cases or controls < 0.01 HWE in cases with P < 1e-10 HWE in controls with P < 1e-6 SNP missingness fraction > 0.05 Differential missingness between cases / controls P < 1e-5	1000 Genomes (all populations)	We chose samples to include based on EAS fraction of ancestry >= 0.7 as estimated via running Admixture in supervised-mode and using 1000 Genomes as reference ancestry samples. The input markers to Admixture were LD-pruned, via the following plink command: --indep-pairwise 200 50 0.05. We did not use PCs to define ancestry.
Genomic epidemiology of SARS-Cov-2 and host genetics in Coronavirus Disease 2019 (COVID-19)	United States	Stanford	EUR	-	-	-	-	169	190	Cases 42.4 years Controls 44.13 years	Stanford University IRB, Panel #8	We used low-pass sequencing, with data generated on an Illumina NovaSeq 6000 using an S4 300 cycle flow cell.	Low-coverage FASTQ sequences underwent quality control assessment via FastQC v0.11.8 before alt-aware alignment to GRCh38.p12 using BWA-MEM v0.7.17-r1188. Duplicate sequences were marked with MarkDuplicates of the Picard Tools suite v2.21.2. After duplicate marking, base quality score recalibration was performed with Picard Tools’ BaseRecalibrator and high-confidence variant call sets from dbSNP and the 1000 Genomes Project. Quality control metrics, including coverage, were generated with Qualimap BAMQC v2.2.1, Samtools v1.10, and Mosdepth v0.2.9. Finally, quality control reports for each sample were aggregated using MultiQC v1.9. Reproducible code and steps are available at Protocols.io doi: XXX (https://www.protocols.io/private/8CFBD1AD8FE611EA815E0A58A9FEAC2A) BAM files were used for an initial calling with bcftools 29 v1.9 mpileup .	To account for the low-coverage sequencing we used the GLIMPSE algorithm v1.0 for imputation using the 1000 genomes project samples as a reference. The imputed data were filtered for low imputation scores (INFO>0.8), and were then merged with a reference set that contained samples from: (1) the 1000 genomes project, (2) the HGDP, and (3) the SGDP. While merging these data we set minor allele count thresholds of 2 for our data and 5 for the reference set, and a call rate threshold (--geno 0.05 in 30,31 PLINK2) . The resulting VCF was loaded into PLINK2 v2.00a3LM using the following flags: dosage=DS, --import-dosage-certainty 0.8.	BAM files were used for an initial calling with bcftools v1.9 mpileup. To account for our low-coverage sequencing we used the GLIMPSE algorithm v1.0 for imputation. For PCA, the imputed data were filtered for low imputation scores (INFO>0.8), and were then merged with a reference set that contained samples from: (1) the 1000 genomes project, (2) the HGDP, and (3) the SGDP. While merging these data we set minor allele count thresholds of 3 for our data and 5 for the reference set (e.g., MAC>4 using bcftools), and a 0.95 call rate threshold (--geno 0.05 in PLINK2 for each data separately). The resulting merged VCF was loaded into PLINK2 v2.00a3LM using the following flags: dosage=DS, --import-dosage-certainty 0.8. PLINK2 was then used for LD pruning (--indep-pairwise 500 10 0.1) and PCA (--maf 0.01 --pca), which was based on 164,240 variants in total. We also extracted the kinship matrix of our samples using the King algorithm (--make-king in PLINK2), which was later used to exclude related individuals from our GWAS. We also used a supervised Admixture analysis (v1.3.0) with the populations defined in our merged reference cohorts. We defined EUR subjects as those that had Pr(EUR)+Pr(WAS) > 0.9 in the Admixture output. We validated this selection both by verifying that most of the reference EUR subjects survived the filter (636 out of 683, and 85 out of 150 WAS, and a total of 169 cases and 77 controls from our data) and by manually inspecting the PCA of the data to make sure that these were clustered together in the EUR part of the PCA. PCA was then rerun on the remaining subjects and the top five new EUR-based PCs were used for GWAS.
GenOMICC (Genetics Of Mortality in Critical Care)	United Kingdom	genomicc	EAS	149	745	149	745	149	745	Cases 59.05 years Controls 67.98 years	Research Ethics Committees of Scotland, England, Wales, and Northern Ireland	Illumina Global Screening Array v3.0 + multi-disease beadchips (GSAMD-24v3-0-EA) and Infinium chemistry. The Arrays were imaged on an Illumina iScan platform and genotypes were called automatically using GenomeStudio Analysis software v2.0.3, GSAMD-24v3-0-EA_20034606_A1.bpm manifest and cluster file provided by manufacturer.	Genotype calls were carefully examined within GenomeStudio using manufacturer and published54 recommendations, after excluding samples with low initial call rate (<90%) and reclustering the data thereafter. Briefly, X and Y markers calls were all visually inspected and curated if necessary, as were those for autosomal markers with minor allele frequency > 1% displaying low Gentrain score, cluster separation, and excess or deficit of heterozygous calls. Genotype-based sex determination was performed in GenomeStudio and samples excluded if not matching records expectation. Five individuals with XXY genotypes were also detected and excluded for downstream GWAS analyses. Genotypes were exported, in genome reference consortium human build 37 (GRCHb37) and Illumina “source” strand orientation, using the GenotypeStudio plink-input-report-plugin-v2-1-4. A series of filtering steps was then applied using PLINK 1.9 leaving 2799 individuals and 479095 variants for further analyses (exclusion of samples with call rate < 95%, selection 326 of variants with call rate > 99% and minor allele frequency (MAF) > 1% and final samples selection using a call rate > 97%).	TOPMED was used as an imputation panel for the genomicc cohort, while the existing imputation for UK Biobank was used. To avoid bias due to differences in imputation only high quality variants (imputation score > 0.9) in both cohorts were considered.	- Unrelated individuals from the 1000 genomes project were calculated using KING 2.1, removing individuals up to degree 3 of relatedness. Then 1000 genomes and genomicc genotyped files were merged using the common snps. Data was pruned by plink with a window of 1000 markers a step size of 50 and r2 of 0.05 leaving 92K markers with MAF>0.01 and genotyping rate >99%. Then ancestry for genomicc individuals was inferred using ADMIXTURE with supervised mode and the 5 superpopulations of 1000 genomes (EUR, AFR, SAS, EAS, AMR) as reference populations. When one individual had a posterior probability>0.8 of pertaining to one ancestry, then the individual was assigned to this ancestry, otherwise the individual was assigned as admix ancestry. Individuals assigned as American ancestry (13) and all individuals from admix ancestry were removed from the analysis.
GenOMICC (Genetics Of Mortality in Critical Care)	United Kingdom	genomicc	EUR	1676	8380	1676	8380	1676	8380	Cases 59.05 years Controls 67.98 years	Research Ethics Committees of Scotland, England, Wales, and Northern Ireland	Illumina Global Screening Array v3.0 + multi-disease beadchips (GSAMD-24v3-0-EA) and Infinium chemistry. The Arrays were imaged on an Illumina iScan platform and genotypes were called automatically using GenomeStudio Analysis software v2.0.3, GSAMD-24v3-0-EA_20034606_A1.bpm manifest and cluster file provided by manufacturer.	Genotype calls were carefully examined within GenomeStudio using manufacturer and published54 recommendations, after excluding samples with low initial call rate (<90%) and reclustering the data thereafter. Briefly, X and Y markers calls were all visually inspected and curated if necessary, as were those for autosomal markers with minor allele frequency > 1% displaying low Gentrain score, cluster separation, and excess or deficit of heterozygous calls. Genotype-based sex determination was performed in GenomeStudio and samples excluded if not matching records expectation. Five individuals with XXY genotypes were also detected and excluded for downstream GWAS analyses. Genotypes were exported, in genome reference consortium human build 37 (GRCHb37) and Illumina “source” strand orientation, using the GenotypeStudio plink-input-report-plugin-v2-1-4. A series of filtering steps was then applied using PLINK 1.9 leaving 2799 individuals and 479095 variants for further analyses (exclusion of samples with call rate < 95%, selection 326 of variants with call rate > 99% and minor allele frequency (MAF) > 1% and final samples selection using a call rate > 97%).	TOPMED was used as an imputation panel for the genomicc cohort, while the existing imputation for UK Biobank was used. To avoid bias due to differences in imputation only high quality variants (imputation score > 0.9) in both cohorts were considered.	see above
Genotek COVID-19 study	Russia	Genotek	EUR	-	-	-	-	676	12317	Cases 35.6 years Controls 36.3 years	Ethical review board in Genotek Ltd.	Illumina Infinium Global Screening Array v1 / v2 / v3	QC steps 1) Individual call rate > 98% 2) SNP call rate > 98% 3) genetic sex vs reported sex 4) heterozygosity (>3sd) 5) HWE filtering 6) relative filtering 7) PCA outliers	HRC + 1000 Genomes	We used the following 2-step procedure for the outlier detection and covariate calculations. Step 1 (detection of outliers) 1. Merge our data (after QC filtering) with 1KG; 2. Prune the data and run MDS analysis; 3. Use the first 2 components to plot the data with the external populations and run clustering (DBSCAN algorithm). Parameters for DBSCAN are selected manually to obtain homogeneous clusters. 4. Samples that don’t belong to any cluster and samples that form separate non-european clusters are marked as outliers. Step 2 (calculation of covariates) 1. Remove outliers from the dataset; 2. Prune the data and run MDS analysis; 3. Use obtained Components as covariates. Technical notes: Software: Plink 1.9, R-package ‘dbscan’ Prunning: --indep-pairwise 50 5 0.01, maf > 0.01, removing regions with inversions
Helix Exome+ COVID-19 Phenotypes	United States	Helix	EUR	-	-	-	-	178	5441	Cases & Controls 58 years (median)	The Helix DNA Discovery Project study: Western IRB The HNP study: University of Nevada, Reno IRB	Exome+ assay includes sequencing of common variants	Data were processed using a custom version of Sentieon and aligned to GRCh38, with variant calling and phasing algorithms following GATK best practices. Imputation of common variants was performed by pre-phasing samples and then imputing. Pre-phasing was performed using reference databases, which include the 1000 Genomes Phase 3 data. This was followed by genotype imputation for all 1000 Genomes Phase 3 sites that have genotype quality (GQ) values less than 20. Imputation results were then filtered for quality so that only high precision imputed variant calls were reported.	1kg	Ancestry was determined using 10,000 ancestry informative markers covered in our Exome+ sequencing assay and comparing to Phase 3 data of the 1000 Genomes project using the program Admixture (https://www.genetics.ucla.edu/software/admixture/, version 1.3.0) with the supervised mode, based on 5 continental populations. Individuals were assigned as European ancestry if their European admixture was above 0.85 and their admixture from any other single ancestry was below 0.1.
idipaz24genetics	Spain	idipaz24genetics	EUR	59	75	106	75	106	75	Cases 62.29 years Controls 44.05 years	Committee for Human Subjects of La Paz University Hospital (Madrid, Spain)	Infinium Global Screening Array-24 v3.0 BeadChip	Sample QC: call rate in cases or controls ≥ 0.98 Sample QC: FHET within +/- 0.20 in cases or controls Sample QC: Sex violations (excluded) - genetic sex does not match pedigree sex SNP QC: call rate ≥ 0.98 SNP QC: missing difference ≤ 0.02 SNP QC: Hardy-Weinberg equilibrium (HWE) in controls p value ≥ 1e-06 (i.e., ≥ log 10(p) of -6) SNP QC: Hardy-Weinberg equilibrium (HWE) in cases p value ≥ 1e-10 (i.e., ≥ log 10(p) of -10)	TOPMED imputation panel	How were principal components calculated? Which software? Which markers were included? We used a combination of different tools through K36 Eurogenes, Global25, and ADMIXTURE software How did you exclude individuals that did not match the leading ancestry group? All samples were used, none excluded. Did you use any reference dataset to identify non-ancestry-matching samples? Does not apply to our case.
Japan Coronavirus Taskforce	Japan	CGI	EAS	155	1705	572	1705	614	1705	Cases & Controls 46.7 years	Certified Review Board of Keio University and related institutions	Infinium Asian Screening Array-24 v1.0 BeadChip	Exclusion criteria of Sample QC: 1. Sample call rates in cases or controls < 0.97 2. Heterozygosity rates > mean + 3SD 3. Related subjects with PI_HAT > 0.9 4. Non-East Asian outliers estimated using principle component analysis of the genotypes by merging the study subjects and the HapMap3 subjects. Exclusion criteria of SNP QC: 1. Minor allele counts (MAC) < 5 2. Call rates < 0.99 3. Deviation of Hardy-Weinberg equilibrium in the controls with p-values ≥ 1e-05 4. Call rate differences between cases and controls with p-values ≥ 1e-5	The combined panel of whole-genome sequencing data of the Japanese populations (n = 1,037) and 1000 Genomes Phase3 v5 subjects	- How were principal components calculated ? Which software ? Which markers were included? We calculated principal components using smartpca (EIGENSOFT 6.1.4) with autosomal variants. - How did you exclude individuals that did not match the main ancestry group ? We created a scatter diagram of the first two principal components, including our study data and HapMap Phase III (HapMap3) data, and excluded individuals which deviated from the EAS population. - Did you use any reference dataset to identify non ancestry-matching samples? We used HapMap Phase III (HapMap3) data.
Latvia COVID-19 research platform	Latvia	LGDB	EUR	-	-	57	1531	275	1313	Cases 47.3 years Controls 54.2 years	Central Medical Ethics Committee of Latvia	GSA chip (Infinum Global Screening array, Illumina)	We performed all QC steps recommended by "COVID-19 Host Genetics Analysis Plan v1.1", as well as filtering maf > 0.01.	TOPMed r2	- How were principal components calculated ? Which software ? Which markers were included? We included LD independent markers with R2 < 0.2 (~70k). Both pruning and PC calculation performed with PLINK 1.9 software. - How did you exclude individuals that did not match the main ancestry group ? We exclude individuals with deviation of six sigma (six standartd deviations), using EIGENSOFT 6.1.4 software. - Did you use any reference dataset to identify non ancestry-matching samples? We used 1000G Phase 3 reference dataset and R package EthSEQ (Romanel et al., 2017)* to determine major ancestry group (EUR, AFR etc) for each individual.
Lifelines	The Netherlands	Lifelines	EUR	-	-	-	-	244	26553	Cases & Controls 53 years	IRB of University Medical Centre Groningen	Illumina Global Screening Array and HumanCytoSNP genotype platform	The first subset of samples were genotyped with two different versions of HumanCytoSNP (12v2.0 and 12v2.1). The versions were harmonized and unified by using only probes that were present in both platforms, mapping to the same genome build (37), and making sure that resulting location was concordant with either 1000 Genomes phase 3 or Genome of the Netherlands (GoNL) data. Following this, the genotype calling quality control included removing samples with any of the following: call rate <0.98, heterozygosity > 4 SD above the mean for autosomes, mismatching sex genotypes (heterozygosity of X chromosome > 0.005 for males, and < 0.1 for females), and ethnic outliers (PC >2 SD from mean PC, for the first 10 PCs); and excluding variants with deviations from Hardy-Weinberg equilibrium (p < 1x10-6) or call rate < 0.015. Finally, the genotypes were phased with SHAPEIT2 r790. The other subset of samples were genotyped using the Infinium Global Screening Array® (GSA) MultiEthnic Disease Version. We performed quality controls on both samples and markers. Including removal of samples and variants with a low genotyping call rate (<99%), variants showing deviation from Hardy-Weinberg equilibrium (p < 1 × 10−6) or excess of Mendelian errors in families (>1% of the parent-offspring pairs), and samples with very high or low heterozygosity (4 SD above or below the mean for autosomes). We further revised and removed samples that did not show consistent information between reported sex and genotypes on the X chromosome, or between reported familial information and observed identity-by-descent sharing with family members.	HRC	Genotyping was done on two platforms over time, namely HumanCytoSNP and Infinium Global Screening Array® (GSA). The datasets obtained from these platforms are named CytoSNP and UGLI respectively. For each dataset, ancestries were defined using principal component analyses (PCA). Below is described how this is done for each of the two datasets. CytoSNP: After a comprehensive QC based on call rate and heterozygosity rate the Genotype data underwent a two-step process to identify ethnic outliers. In both steps a PCA was performed using SMARTPCA[1]. Initial QC variants were filtered to have a minimum minor allele frequency of 5%. Additionally, variants were pruned to have a linkage disequilibrium below 0.2. The remaining set of variants represented the markers that were used for performing the PCAs. In both steps ethnic outliers were removed when any of the first 10 PCs exceeded three times the standard deviation relative to the mean. We did not use an additional reference dataset. UGLI: Using genotype data from UGLI, 1000 Genomes (1000G)[2], and GoNL[3] parental individuals we built a joint data set, with the markers present in all three data sets. The SNPs in this combined dataset were filtered by MAF>10% and call rate of >99%; additionally, the HLA region of chromosome 6 was removed. This dataset was further pruned using PLINK[4] with the --indep option and the parameters: windows: 1000, step: 5, r2 threshold: 0.2. This resulted in a set of 43,587 markers that were used for further analysis. We then calculated the principal components using only the participants from 1000G and GoNL dataset and projecting UGLI participants into them, using the PLINK commands ‑‑within ‑pca ‑‑pca‑cluster‑names. Next, using the first two principal components we flagged as Europeans all individuals clustering with GoNL or 1000G European populations or no more than 3 SD away from their extremes according to both PC1 and PC2. A second PCA run was carried out using the same steps but including only the UGLI participants flagged as European, GoNL and the European populations of 1000G, and more stringent filters (2 SD) was used to flag Europeans this time. [1] N. Patterson, A. L. Price, and D. Reich, ‘Population Structure and Eigenanalysis’, PLOS Genetics, vol. 2, no. 12, p. e190, Dec. 2006, doi: 10.1371/journal.pgen.0020190. [2] 1000 Genomes Project Consortium et al., ‘An integrated map of genetic variation from 1,092 human genomes’, Nature, vol. 491, no. 7422, pp. 56–65, Nov. 2012, doi: 10.1038/nature11632. [3] Genome of the Netherlands Consortium, ‘Whole-genome sequence variation, population structure and demographic history of the Dutch population’, Nat Genet, vol. 46, no. 8, pp. 818–825, Aug. 2014, doi: 10.1038/ng.3021. [4] C. C. Chang, C. C. Chow, L. C. Tellier, S. Vattikuti, S. M. Purcell, and J. J. Lee, ‘Second-generation PLINK: rising to the challenge of larger and richer datasets’, GigaScience, vol. 4, no. s13742-015-0047–8, Dec. 2015, doi: 10.1186/s13742-015-0047-8.
Mass General Brigham - Host Vulnerability to COVID-19	United States	PHBB	AFR	-	-	-	-	60	2445	Cases 54.3 years Control 59.4 years	Mass General Brigham IRB	Illumina Multi-Ethnic Genotyping Array, which covers more than 1.7 million markers, and is enriched for exome content with >400,000 markers missense, nonsense, indels, and synonymous variants.	All genotyped datasets separately underwent the same 3-step quality control protocol using PLINK25, including 2 stages of SNP removal and an intermediate stage of sample exclusion. The exclusion criteria for genetic markers consisted on i) proportion of missingness ≥ 0.05, ii) Hardy-Weinberg Equilibrium p-value (p) ≤ 1x10-6 for controls and Hardy-Weinberg Equilibrium p ≤ 1x10-20 for all the cohort, iii) differences in proportion of missingness between cases and controls p ≤ 1x10-6 and iv) minor allele frequency < 0.001. For sample quality control we considered the following exclusion criteria: i) gender discordance, ii) subject relatedness (pairs with ≥ 0.125 from which we removed the individual with the highest proportion of missingness), iii) variant call rates ≥ 0.02 and iv) population structure showing more than 4 standard deviations within the distribution of the study population according to the first four principal components.	TOPMed R2. We performed a two-stage imputation procedure, which consisted in pre-phasing the genotypes into whole chromosome haplotypes followed by imputation itself. The pre-phasing was performed using SHAPEIT2, and then imputed using the TOPMED R2 reference panel using the TOPMed imputation server. For chrX, we restricted the analysis to non-pseudoautosomal (non-PAR) regions. We stratified the analysis by sex, which fits the additive logistic regression considering independent effects for males (coded as 0/1) and females (coded as 0; ½; 1) and baseline terms independent for males and females. Thus, we accounted for hemizygosity in the chrX for males, while for females we followed an autosomal model. We did not apply HWE filtering in the X chromosome.	- How were principal components calculated ? Which software ? Which markers were included? The PCs were calculated using flash-PCA. We used markers with minor allele frequency > 5% and were pruned using plink with parameters --indep-pairwise 50 5 0.2 Ambiguous SNPs (A>T, T>A, C>G, G>C) were excluded. The remaining SNPs were intersected with 1000 Genomes phase 3 reference data and the PCAs were computed using flash PCA using the intersecting SNPs with MGBB samples + 1000G phase 3 samples. - How did you exclude individuals that did not match the main ancestry group ? The projected PCs were used to exclude population outliers. Samples that fell more than 4 standard deviations away from self-reported (HIS/EUR/AFR) for any of the first four PCs were considered population outliers and were excluded from the analyses. Once the final subset of individuals was selected, the PCs (excluding 1000G individuals) were computed again. - Did you use any reference dataset to identify non ancestry-matching samples? We used 1000G phase 3 to visually inspect the projection of MGBB samples with 1000G population, but we used self-reported ancestry and it's deviation of more than 4 sd on at least one PC to identify outliers from that particular population.
Mass General Brigham - Host Vulnerability to COVID-19	United States	PHBB	EUR	-	-	-	-	151	29966	Cases 54.3 years Control 59.4 years	Mass General Brigham IRB	Illumina Multi-Ethnic Genotyping Array, which covers more than 1.7 million markers, and is enriched for exome content with >400,000 markers missense, nonsense, indels, and synonymous variants.	All genotyped datasets separately underwent the same 3-step quality control protocol using PLINK25, including 2 stages of SNP removal and an intermediate stage of sample exclusion. The exclusion criteria for genetic markers consisted on i) proportion of missingness ≥ 0.05, ii) Hardy-Weinberg Equilibrium p-value (p) ≤ 1x10-6 for controls and Hardy-Weinberg Equilibrium p ≤ 1x10-20 for all the cohort, iii) differences in proportion of missingness between cases and controls p ≤ 1x10-6 and iv) minor allele frequency < 0.001. For sample quality control we considered the following exclusion criteria: i) gender discordance, ii) subject relatedness (pairs with ≥ 0.125 from which we removed the individual with the highest proportion of missingness), iii) variant call rates ≥ 0.02 and iv) population structure showing more than 4 standard deviations within the distribution of the study population according to the first four principal components.	TOPMed R2. We performed a two-stage imputation procedure, which consisted in pre-phasing the genotypes into whole chromosome haplotypes followed by imputation itself. The pre-phasing was performed using SHAPEIT2, and then imputed using the TOPMED R2 reference panel using the TOPMed imputation server. For chrX, we restricted the analysis to non-pseudoautosomal (non-PAR) regions. We stratified the analysis by sex, which fits the additive logistic regression considering independent effects for males (coded as 0/1) and females (coded as 0; ½; 1) and baseline terms independent for males and females. Thus, we accounted for hemizygosity in the chrX for males, while for females we followed an autosomal model. We did not apply HWE filtering in the X chromosome.	see above
Mass General Brigham - Host Vulnerability to COVID-19	United States	PHBB	HIS	-	-	-	-	66	2405	Cases 54.3 years Control 59.4 years	Mass General Brigham IRB	Illumina Multi-Ethnic Genotyping Array, which covers more than 1.7 million markers, and is enriched for exome content with >400,000 markers missense, nonsense, indels, and synonymous variants.	All genotyped datasets separately underwent the same 3-step quality control protocol using PLINK25, including 2 stages of SNP removal and an intermediate stage of sample exclusion. The exclusion criteria for genetic markers consisted on i) proportion of missingness ≥ 0.05, ii) Hardy-Weinberg Equilibrium p-value (p) ≤ 1x10-6 for controls and Hardy-Weinberg Equilibrium p ≤ 1x10-20 for all the cohort, iii) differences in proportion of missingness between cases and controls p ≤ 1x10-6 and iv) minor allele frequency < 0.001. For sample quality control we considered the following exclusion criteria: i) gender discordance, ii) subject relatedness (pairs with ≥ 0.125 from which we removed the individual with the highest proportion of missingness), iii) variant call rates ≥ 0.02 and iv) population structure showing more than 4 standard deviations within the distribution of the study population according to the first four principal components.	TOPMed R2. We performed a two-stage imputation procedure, which consisted in pre-phasing the genotypes into whole chromosome haplotypes followed by imputation itself. The pre-phasing was performed using SHAPEIT2, and then imputed using the TOPMED R2 reference panel using the TOPMed imputation server. For chrX, we restricted the analysis to non-pseudoautosomal (non-PAR) regions. We stratified the analysis by sex, which fits the additive logistic regression considering independent effects for males (coded as 0/1) and females (coded as 0; ½; 1) and baseline terms independent for males and females. Thus, we accounted for hemizygosity in the chrX for males, while for females we followed an autosomal model. We did not apply HWE filtering in the X chromosome.	see above
Michigan Genomics Initiative	United States	MGI	EUR	-	-	-	-	122	51458	Cases 54.45 years Controls 57.49 years	University of Michigan IRB	Illumina Infinium CoreExome	Sample-level QC was performed on a rolling basis as batches of samples were genotyped. This approach allowed prompt response and issue remediation if needed. A sample was flagged per batch and excluded from the Data Freeze if any of the following issues were raised during sample QC: (1) patient had withdrawn from the study, (2) genotype-inferred sex did not match the self-reported gender of the patient or self-reported gender was missing, (3) sample had an atypical sex chromosomal aberration (e.g. Klinefelter syndrome), (4) sample shared a kinship coefficient > .45 with another sample with a different ID, (5) sample-level call-rate was below 99%, (6) sample was a technical duplicate or twin of another sample with a higher call-rate either within the same array or across arrays, (7) estimated contamination level exceeded 2.5%, (8) call-rate on any individual chromosome was five-fold lower than that of all other chromosomes, or (9) sample was processed in a DNA extraction batch that was flagged for technical issues (Table 2). Sample QC analysis was performed with in-house developed R scripts. Contamination between samples was estimated by the contamination detection software VICES13. PLINK was used to determine sample level call-rates.	TopMed	The majority ancestry of MGI participants corresponding to each sample was first inferred by performing principal component analysis using PLINK (v1.9)9. Principal component calculations were based off a reference genotype panel of Human Genome Diversity Project (HGDP) samples10. MGI samples were projected onto the space created by the first two principal components of the HGDP samples. MGI samples were inferred to be of European ancestry if they fell within a circle drawn around European HGDP samples. The circle was defined by a radius that was 1/8 the distance between the European HGDP sample centroid and the centroid formed between European, East Asian, and African HGDP samples. The first 10 principal components for all European samples in the cohort were calculated from quality-controlled genotype data. First, the data were pruned to remove all variants with a MAF < 1%. Additionally, pairs of variants with a squared correlation > 0.5 were identified within a sliding window of 500 variants and thinned using PLINK. Variants in the major histocompatibility complex region were also removed. Kinship coefficients were calculated between all pairs of individuals using KING. 8,342 samples inferred to have a second degree or closer relative were separated from the remaining 48,642 unrelated samples. Principal components were computed from the remaining unrelated samples based on the thinned SNP map using FlashPCA2 v2.017. The related samples were then projected onto the principal components of the unrelated samples.
Mount Sinai Health System COVID-19 Genomics Initiative	United States	MSHS-CGI	EUR	-	-	-	-	330	1396	Cases 49.07 years Controls 50.73 years	Mount Sinai Program for the Protection of Human Subjects	Global Diversity Array (GDA-8v1-0_A1) or the Global Screening Array (GSA-24v1-0_A1)	12 Related individuals were found using identity by descent, and subsequently removed. Likewise, 18 samples failing sexcheck were also excluded. SNPs and individuals were then filtered using Ricopilli, according to convention provided by HGI. 312324 SNPs and 1726 individuals (Ncases=330, Ncontrols=1396) and passed QC.	TOPMED
MyCode Health Initiative	United States	GHS_Freeze_145	EUR	53	112862	180	112862	869	112862	Cases & Controls 56.8 years	Geisinger IRB	Illumina’s Omni (~60K) or Global Screening Array (~85K)	All array-based data are QC’ed with standard quality control procedures before imputation and association testing (i.e. exclude sex mismatch, sample (90%) and variant call rate (99%), remove duplicate samples, Hardy-Weinberg P<1e-15, heterogeneity F>0.4)( PMID: 21234875).	TOPMed Freeze 5 reference panel using the Michigan Imputation Server	Ancestry estimation was performed using whole exome sequences (WES) from the full MyCode sample population. We first extracted the overlapping SNPs between HapMap3 global populations and the WES. This list was filtered on minor allele frequencies (MAF) > 5%, genotyping call rate of 90%, and single nucleotide polymorphisms (SNPs) only (i.e. insertions and deletions were removed). Principal components (PCs) were first calculated on the HapMap3 reference populations and all MyCode samples were projected onto these PCs using PLINKv1.9. Resulting PCs were subsequently used for ancestry estimation by training a kernel density estimator (KDE) for each HapMap3 ancestral superclass (EUR, AFR, EAS, SAS, and AMR). Each ancestral group was assigned based on the highest likelihood values calculated form KDEs. Due to low sample size in non-EUR samples, only samples with ancestral group of EUR with likelihood values >0.3 were included in this analysis. For samples where more than one ancestral group reached this threshold, the non-EUR predicted group was recorded and the sample was excluded from this analysis.
Netherlands Twin Register	The Netherlands	NTR	EUR	-	-	-	-	145	5252	Cases & Controls 41 years	Local Ethics & Science committee FGB, Vrije Universiteit Amsterdam	Genotyping was done on multiple platforms over time, namely Perlegen-Affymetrix, Affymetrix 6.0, Affymetrix Axiom, Illumina Human Quad Bead 660, Illumina Omni 1M and Illumina GSA.	For each genotype platform, samples were removed if DNA sex did not match the expected phenotype, if the PLINK heterozygosity F statistic was < -0.10 or > 0.10, or if the genotyping call rate was < 0.90. SNPs were removed if the minor allele frequency (MAF) < 1×10-6, if the Hardy-Weinberg Equilibrium (HWE) p-value < 1×10-6, and/or if call rate < 0.95. Subsequently, for each platform, the genotype data was aligned with the 1000 Genomes reference panel using the HRC and 1000 genomes checking tool, which tests and filters for SNPs with allele frequency differences larger than 0.20 as compared to the CEU population, palindromic SNPs and DNA strand issues. The data of the 6 platforms was then merged into a single data set keeping all QC-ed SNPs of each platform. For each individual one platform was chosen. Based on the ~10.8k SNPs that all platforms have in common, DNA Identity By Descent (IBD) state was estimated for all individual pairs using the Plink and King programs. These estimates were then compared to the expected familial relations, and samples were removed if these failed to fit. CEU population outliers, based on per platform 1000 Genomes projection with the Smartpca software, were removed from the data. Post imputation, the resulting separate platform VCFs were merged with Bcftools into a single VCF file per chromosome for each reference, only for SNPs present on each of the 6 platforms. These data were then converted to BGEN genotypes using Bgenix which were used in the association analyses. Finally, 20 PCs were re-calculated with Smartpca using LD pruned 1000 genomes imputed SNPs, which were also genotyped on at least one platform, had MAF > 0.05 and were not present in the long-range LD regions as described earlier.	Per platform the data was phased using Eagle and then imputed to 1000 Genomes and Topmed using Minimac.	Note that the NTR uses 6 different genotype platforms, for each platform the analysis was done separately in order to exclude population outliers. Markers were selected if: MAF > 0.05, Call rate >= 98%, HWE p>10-6. The remaining markers were LD pruned using the standard PLINK –indep 50 5 2 option. Then, SNPs from the below given long-range LD regions in the genome were also excluded, to avoid specific clustering for these regions. Subsequently, the same markers were extracted from the 1000 genomes reference panel. The subjects from this panel, all ancestries, were then merged with the NTR data for each platform to produce 6 datasets for PC generation. For each platform, PCs were calculated for all 1000 Genomes ancestries, and then projected on the NTR study samples using the EIGENSTRAT SMARTPCA software. Long range LD region removed (HG19, build 37): chr6:25392021-33392022, chr8:111930824-114930824, chr11:46043424-57243424, chr1:48287980-52287979, chr2:86088342-101041482, chr2:134666268-138166268, chr2:183174494-190174494, chr3:47524996-50024996, chr3:83417310-86917310, chr3:88917310-96017310,chr5:44464243-50464243, chr5:97972100-100472101, chr5:128972101-131972101, chr5:135472101-138472101, chr6:56892041-63942041, chr6:139958307-142458307, chr7:55225791-66555850, chr8:7962590-11962591, chr8:42880843-49837447, chr10:36959994-43679994, chr11:87860352-90860352,chr12:33108733-41713733, chr12:111037280-113537280,chr20:32536339-35066586. From the 1000 Genomes panel the CEU, FIN, TSI, GBR and IBS populations were defined as being EUR. From these populations combined the minimum and maximum values for PC’s 1 to 10 were calculated. Subsequently any person within the NTR, not being within the minimum or maximum values for these PCs, were excluded. Extra step: Since the selected genotyped SNPs were not similar across the 6 platforms, for the generation of 20 PC covariates, we extracted all – at least on one platform – genotyped SNPs from the NTR imputed 1000 Genomes data. Subsequently, the same SNP filtering was done as described above and again, the remaining SNPs from this filtering were extracted from the 1000 Genomes reference panel. The 1000 genomes reference set was then added to the NTR data, in order to have the same set of SNPs present for all platforms. PCA calculations, projecting the 1000 genomes reference ancestries on the NTR data, were then re-done and 20 PCs were generated as covariates for subsequent GWAS analyses.
Penn Medicine Biobank	United States	PMBB	AFR	-	-	66	8536	166	8436	Cases 49.5 years Controls 58.2 years	Perelman School of Medicine IRB at University of Pennsylvania	Illumina Global Screening Array Version 2	Basic QC steps: 1. SNP and sample call rate of 99% 2. SNPs with MAF> 1% were included	TOPMed-R2	Principal component analysis was performed using smartpca module of Eigensoft package. We applied following QC steps prior to running PCA : Imputation R2 filter 0.3 marker call rate 95% sample call rate 90% MAF 0.5% PLINK 1.90 was used for QC. We merged 1000 genomes and PMBB dataset before running smartpca to project the eigenvectors on 1000 genomes. We calculated a total of 20 eigenvectors. Then, we performed quantitative discriminant analysis (QDA) on all samples to determine their genetically informed ancestry. For this analyses, 1000G samples were used a training sets with labels and PMBB samples were used as testing set to determine their ancestry. Any sample that didn’t match with the 1000G superpopulation were labelled as “Other”. We didn’t use any other reference dataset to identify non ancestry-matching samples.
Qatar Genome Program	Qatar	QGP	ARAB	-	-	60	13360	700	13360	Cases & Controls 40.05 years	Qatar Biobank IRB	Whole genome sequence data	Data preprocessing and analysis were performed using Hail. For the downstream QC we followed the main HGI study protocol.	We used whole genome sequence data	Please provide a more detailed description of the exact procedures used to define the ancestry group included in your analysis, including: How were principal components calculated ? Which software ? Which markers were included? => Principal component analysis was performed using PLINK-v1.9 employing a clean set of 53,657 SNPs. - How did you exclude individuals that did not match the main ancestry group ? => To identify population ancestry outliers, we performed multidimensional scaling (mds) analysis as implemented in PLINK-1.9 using hapmap3 (1115 samples). Pairwise identity by-state (IBS) matrix was determined based on a pruned set of independent autosomal SNPs (n= 87,498) using a window size of 200 SNPS and LD threshold of r2=0.05. Subjects with more than four standard deviation units (±4 SD) away from the mean of the first two mds components were identified as population outliers (n=253) and removed before analysis - Did you use any reference dataset to identify non ancestry-matching samples? => yes, hapmap3
The genetic predisposition to severe COVID-19	Sweden	SweCovid	EUR	77	3748	77	3748	77	3748	Cases & Controls 60.4 years	Etikprövningsmyndigheten (Swedish Ethical Review Authority)	Illumina GSA MD (genotyping and QC performed by FIMM)		TopMed	1. Autosomal markers in 1000 Genomes phase3 panel with MAF > 0.1 intersecting with our data were used. Markers in the Major Histocompatibility Complex (chr6:25Mb-35Mb) and chromosome 8 inversions (chr8:7Mb-13Mb) were removed. PCs were calculated using 1000G as a reference panel and all samples were projected onto the 1000G PCA space. This was all computed using the Hail software. 2. A random forest classifier-based model was used to assign ancestries to the individuals in our data. 1000G reference panel consisting of 5 super populations: EAS, EUR, AFR, AMR, SAS was used as a training dataset for the model. RandomForestClassifier from sklearn package in Python was used for the model. 3. We used 1000G phase3 marker reference panel.
UCLA Precision Health COVID-19 Biobank	United States	UCLA	AMR	-	-	95	4569	169	4495	Cases & Controls > 50 years	UCLA IRB	GSA 650k array	standard GWAS QC (HWE, missigness, outlier removal)	TopMed Freeze5 using Michigan imputation server.	We limited analyses to unrelated individuals (2nd degree relatives) and performed the ancestry-related PCA analyses on only the typed data. Relatedness was computed using king1.Genotypes were filtered by Mendel error rate (`plink --me 1 1 –set-me-missing`), founders (`plink --filter-founders`), minor allele frequency (plink –maf 0.15), genotype missing call rate (`plink --geno 0.005`), and Hardy-Weinberg equilibrium test p-value (`plink –hwe 0.001`)2. Genotypes were then merged with the 1000 Genomes phase 3 dataset3. LD pruning was then performed on the merged dataset (`plink --indep 200 5 1.15 --indep-pairwise 100 5 0.1`). We computed the top 10 PCs using the flashpca software4 with all default settings. Ancestry groups (EUR, AFR, AMR, EAS, SAS) were determined by visually defining PC thresholds based on the labeled individuals from 1000 Genomes. The EUR group was determined by PC thresholds with PC1 and PC2, the AFR group with PC1 and PC2, the AMR group with PC2 and PC3, the EAS group with PC1 and PC2, and the SAS group with PC4 and PC5. Individuals from the study that fell within the set of thresholds for each ancestry group were assigned to that ancestry. Individuals who were classified into multiple ancestry groups were excluded. Additionally, individuals that could not be classified into any of the ancestry groups were excluded. 1Manichaikul, Ani, et al. "Robust relationship inference in genome-wide association studies." Bioinformatics 26.22 (2010): 2867-2873. 2Purcell, Shaun, et al. "PLINK: a tool set for whole-genome association and population-based linkage analyses." The American journal of human genetics 81.3 (2007): 559-575. 31000 Genomes Project Consortium. "A global reference for human genetic variation." Nature 526.7571 (2015): 68. 4Abraham, Gad, Yixuan Qiu, and Michael Inouye. "FlashPCA2: principal component analysis of Biobank-scale genotype datasets." Bioinformatics (2017).
UCLA Precision Health COVID-19 Biobank	United States	UCLA	EUR	-	-	80	17514	203	17391	Cases & Controls > 50 years	UCLA IRB	GSA 650k array	standard GWAS QC (HWE, missigness, outlier removal)	TopMed Freeze5 using Michigan imputation server.	see above
UK 100,000 Genomes Project	United Kingdom	genomicsengland100kgp	EUR	-	-	-	-	218	62302	Cases: 53.4 years Controls: 49.7 years	East of England – Cambridge Central REC	All samples were sequenced with 150bp paired-end reads using Illumina HiSeq X and uniformly processed on the Illumina North Star Version 4 Whole Genome Sequencing Workflow (NSV4, version 2.6.53.23); which comprises the iSAAC Aligner (version 03.16.02.19) and Starling Small Variant Caller (version 2.4.7). Samples were aligned to the Homo Sapiens NCBI GRCh38 assembly with decoys. Single-sample gVCFs were aggregated using the Illumina software gVCF genotyper (version: 2019.02.26). Variant normalisation and decomposition was implemented by vt (version 0.57721).	Sample QC: Samples with contamination>0.03 (estimated using verifyBamID), excess of chimeric reads>5%, median fragment size<250bp, percentage of AT dropout>10%, percentage of mapped reads<60% were excluded from the analysis. Variant QC: Only variants with a minor allele frequency (MAF)>=0.5% were assessed. Variants are further filtered for a median coverage≥10, median GQ≥20, and a missingness of ≤5%. Furthermore, only variants for which at least 25% of the heterozygous sites are not showing significant allele imbalance (p=0.01, binomial test) were included in the analysis. Variants with evidence of differential missingness (p≤ 1e-05) between cases and controls and variants which fail HWE in unrelated controls (p ≤1e-05) were also excluded from the analysis.	No imputation panel was used. The analyses were conducted using Whole Genome Sequencing data.	Genomics England (genomicsengland100kgp study) method details for ancestry prediction (HGI-covid freezes 1-3). PCA for ancestry prediction We calculated principal components (PCs) and SNP loadings for 1KGP3 by using GCTA v.1.93.1_beta on a 30K set of high-quality independent variants (see separate section on marker selection). We then used the 1KGP3 SNP loadings to calculate projected individual loadings for the genomicsengland100kgp participants. Ancestry inference To assign ancestry for genomicsengland100kgp participants, we trained a random forest classifier (rpackage: randomForest) on the 1KGP3 samples using 6 PCs from the 1KGP3 PCs and superpopulation labels (EUR, AFR, AMR, SAS, EAS). We then used the trained model on the projected loadings of genomicsengland100kgp participants to calculate probabilities of assignment to each super-population. We used a probability cut-off threshold T≥ 0.8 to assign each individual to a superpopulation ancestry. Individuals where probabilities for all super-populations were below T5%) autosomal bi-allelic variants that were: • PASS variants with: o Missingness < 1% o Mean DP > 10 o Mean GQ >15 o Fraction of variants passing allelic imbalance binomial test (P>0.01) was >0.25. • Inbreeding coefficient > -0.1 • LD pruned with: R2 < 0.1 (window size = 500kb) & HWE P < 0.01 • Excluded high LD sites flagged by Michigan team (https://genome.sph.umich.edu/wiki/Regions_of_high_linkage_disequilibrium_(LD)) • Intersected with 1kGP3 dataset • Excluded sites HWE < 0.01 in 1kGP3 dataset • Excluded sites with allele mismatch (swapped alleles either in genomicsengland100kgp or 1kGP3). • Picked 30,000 random sites from final list.
UK Biobank	United Kingdom	UKBB	AFR	-	-	71	7691	206	7691	Cases 69.52 years Controls 67.92 years	Northwest Multi-Centre Research Ethics Committee for the UKB	UK Biobank study protocol and details in genotype QC is available online(ref below). Bycroft C, Freeman C, Petkova D, et al. The UK Biobank resource with deep phenotyping and genomic data. Nature 2018; 562: 203–9. Genotyping and quality control of UK Biobank, a large-scale, extensively phenotyped prospective resource. https://biobank.ctsu.ox.ac.uk/crystal/crystal/docs/genotyping_qc.pdf. (accessed Feb 18, 2021).	UK Biobank study protocol and details in genotype QC is available online: Bycroft C, Freeman C, Petkova D, et al. The UK Biobank resource with deep phenotyping and genomic data. Nature 2018; 562: 203–9. Genotyping and quality control of UK Biobank, a large-scale, extensively phenotyped prospective resource. https://biobank.ctsu.ox.ac.uk/crystal/crystal/docs/genotyping_qc.pdf. (accessed Feb 18, 2021).	HRC	We previously defined the genetically determined ancestry to minimize bias due to population stratification1. For detailed description, please refer to our previous manuscript1. In brief, high-quality LD-pruned bi-allelic SNPs (38,511 markers) were selected from HapMap3 (minor allele frequency [MAF] > 0.01, minor allele count [MAC] > 5, Hardy-Weinberg equilibrium p > 1 x 10-6, and genotyping call rate > 95%). Using these SNPs, we then computed principal components within 1000 Genomes using FlashPCA2, 20 of which we then used to project UK Biobank individuals. Expectation Maximization (EM) clustering (implemented in R using “EMCluster” [https://github.com/snoweye/EMCluster]) was used to compute probabilities of cluster membership based on a finite mixture of multivariate Gaussian distributions with unstructured dispersion. Eigenvectors 1, 2 and 5 were used for clustering. Twelve predefined clusters were chosen for EM clustering as sensitivity analyses suggested that this number provided a good compromise between model fit (as quantified by log likelihood, Bayesian information criterion, and Akaike information criterion) and computational burden. Here, we defined 440,346 UK Biobank participants as White-British that clustered together with 1000G European superpopulation. 9,243 participants of African-descent, 3,111 participants of Admixed American-descent, 2,475 participants of East Asian, and 11,391 participants of South Asian were also defined along with European ancestry who clustered together with 1000G corresponding superpopulation. Amongst them, we included only White-British ancestry (N=440,346), African ancestry (N=9,243) and South Asian ancestry (N=11,391) individuals in the analysis due to the lack of sufficient cases in other ethnicities. The PCs were then calculated within each ancestry from scratch using autosomal genotypes with the following criteria: Minor allele frequency (MAF) > 0.01, Minor allele count (MAC) > 5, Hardy-Weinberg equilibrium (HWE) p-value > 10−6, Biallelic only, Excluded variants within high LD regions3, LD pruned (Plink --indep-pairwise 50 5 0.05), PCs were calculated using plink2 with –pca 20 approx option. Reference: 1. Morris, J. A. et al. An atlas of genetic influences on osteoporosis in humans and mice. Nat. Genet. 51, 258–266 (2019). 2. Abraham, G., Qiu, Y., Inouye, M. & Stegle, O. Genetics and population analysis FlashPCA2: principal component analysis of Biobank-scale genotype datasets. doi:10.1093/bioinformatics/btx299. 3. Price, A. L. et al. Long-Range LD Can Confound Genome Scans in Admixed Populations. American Journal of Human Genetics 83, 132–135 (2008). 4. Manichaikul, A. et al. Robust relationship inference in genome-wide association studies. Bioinformatics 26, 2867–2873 (2010).
UK Biobank	United Kingdom	UKBB	EUR	309	328577	1670	328577	6490	328577	Cases 69.52 years Controls 67.92 years	Northwest Multi-Centre Research Ethics Committee for the UKB	UK Biobank study protocol and details in genotype QC is available online(ref below). Bycroft C, Freeman C, Petkova D, et al. The UK Biobank resource with deep phenotyping and genomic data. Nature 2018; 562: 203–9. Genotyping and quality control of UK Biobank, a large-scale, extensively phenotyped prospective resource. https://biobank.ctsu.ox.ac.uk/crystal/crystal/docs/genotyping_qc.pdf. (accessed Feb 18, 2021).	UK Biobank study protocol and details in genotype QC is available online: Bycroft C, Freeman C, Petkova D, et al. The UK Biobank resource with deep phenotyping and genomic data. Nature 2018; 562: 203–9. Genotyping and quality control of UK Biobank, a large-scale, extensively phenotyped prospective resource. https://biobank.ctsu.ox.ac.uk/crystal/crystal/docs/genotyping_qc.pdf. (accessed Feb 18, 2021).	HRC	see above
UK Biobank	United Kingdom	UKBB	SAS	-	-	71	9231	309	9231	Cases 69.52 years Controls 67.92 years	Northwest Multi-Centre Research Ethics Committee for the UKB	UK Biobank study protocol and details in genotype QC is available online(ref below). Bycroft C, Freeman C, Petkova D, et al. The UK Biobank resource with deep phenotyping and genomic data. Nature 2018; 562: 203–9. Genotyping and quality control of UK Biobank, a large-scale, extensively phenotyped prospective resource. https://biobank.ctsu.ox.ac.uk/crystal/crystal/docs/genotyping_qc.pdf. (accessed Feb 18, 2021).	UK Biobank study protocol and details in genotype QC is available online: Bycroft C, Freeman C, Petkova D, et al. The UK Biobank resource with deep phenotyping and genomic data. Nature 2018; 562: 203–9. Genotyping and quality control of UK Biobank, a large-scale, extensively phenotyped prospective resource. https://biobank.ctsu.ox.ac.uk/crystal/crystal/docs/genotyping_qc.pdf. (accessed Feb 18, 2021).	HRC	see above
UK Blood Donors Cohort	United Kingdom	INTERVAL	EUR	-	-	-	-	838	40994	Cases 43.7 years Controls 47.5 years	The National Research Ethics Service	The UK Biobank Affymetrix Axiom genotyping array	Basic sample QC included removal of duplicate samples, clearly non-European ancestry samples, heterozygosity outliers, high contamination samples, sex mismatches, missing sex information etc. Basic variant QC included removal of batch-specific variant outliers, strong deviators from HWE, low within-batch call-rate, allele frequency deviations across batches etc. Further details can be found in Astle et al, Cell, 2016.	A combined 1000Genomes Phase3 - UK10K reference imputation panel.	1) PCA - flashpca v.1.2.5. Here is quote from the following reference, Astle, W. J., et al. (2016). "The Allelic Landscape of Human Blood Cell Trait Variation and Links to Common Complex Disease." Cell 167(5): 1415-1429 e1419. … a robust set of variants were derived using the same methods as UK Biobank, i.e., selecting autosomal variants … that had passed variant QC …, had MAF R 2.5% and missingness % 1.5%, were not indels, were not C/G or A/T variants, and were not within 23 regions of known long-range linkage disequilibrium (LD). These variants were then LD-pruned (r2 < 0.1) to obtain an uncorrelated set of variants. The first fifty PCs were estimated using flashpca, https://github.com/gabraham/flashpca. - We used all samples in the model with adjustment for 20PCs. - The INTERVAL study used genetic distance with self-reported ‘British,’’ ’’Irish,’’ ‘‘White,’’ or ‘‘Any other White background’ > 50 as non-European
VA Million Veteran Program	USA	MVP	AFR	-	-	349	1745	1217	6085	Cases 65.6 years Controls 66.5 years	VA Central IRB	Customized Affymetrix Axiom biobank array, the MVP 1.0 Genotyping Array, containing 723,305 variants.	Variants that were poorly called (genotype missingness > 5%) or that deviated from their expected allele frequency based on reference data from the 1000 Genomes Project were excluded. Samples were excluded that had a call rate > 98.5%	1000Genomes version 3 phase 5	Assignment of Racial/Ethnic Groups in the MVP The MVP participants were assigned to mutually exclusive racial/ethnic groups using HARE (Harmonized Ancestry and Race/Ethnicity), a machine learning algorithm that integrates genetically inferred ancestry (GIA) with self-identified race/ethnicity (SIRE) as previously described (PMID 31564439). Briefly, HARE uses GIA to refine SIRE for genetic association studies in three ways: identify individuals whose SIRE are likely inaccurate, reconcile conflicts among multiple SIRE sources, and impute missing racial/ethnic information when the predictive confidence is high. GIA was inferred by computing top 30 PCs using flashPCA (PMID: 28475694) on an extended genotype dataset that included all MVP participants and an additional 2,504 individuals from the 1000 Genomes Phase 3 data. HARE assigned >98% of participants with genotype data to one of four non-overlapping groups: non-Hispanic Whites (Europeans), non-Hispanic Blacks (Africans), Hispanics, and non-Hispanic Asians. The remaining samples was classified as unknown and was excluded from genetic association analyses. Due to small sample size of non-Hispanic Asians in the MVP, they were excluded from the present study.
VA Million Veteran Program	USA	MVP	EUR	-	-	436	2180	1520	7600	Cases 65.6 years Controls 66.5 years	VA Central IRB	Customized Affymetrix Axiom biobank array, the MVP 1.0 Genotyping Array, containing 723,305 variants.	Variants that were poorly called (genotype missingness > 5%) or that deviated from their expected allele frequency based on reference data from the 1000 Genomes Project were excluded. Samples were excluded that had a call rate > 98.5%	1000Genomes version 3 phase 5	see above
VA Million Veteran Program	USA	MVP	HIS	-	-	117	585	510	2550	Cases 65.6 years Controls 66.5 years	VA Central IRB	Customized Affymetrix Axiom biobank array, the MVP 1.0 Genotyping Array, containing 723,305 variants.	Variants that were poorly called (genotype missingness > 5%) or that deviated from their expected allele frequency based on reference data from the 1000 Genomes Project were excluded. Samples were excluded that had a call rate > 98.5%	1000Genomes version 3 phase 5	see above
Val Gardena	Italy	TOPMed_Gardena	EUR	-	-	-	-	452	458	Cases 50.63 years Controls 50.65 years	Ethical Committee of the Healthcare System of the Autonomous Province of Bolzano	Illumina GSA	QC followed the HGI analysis plan	TOPMed	For both studies we calculated 10 PCAs using plink1.9 focusing on chromosome 2 and after pruning the data using these plink commands: "--indep-pairwise 50 10 0.1 --maf”. As reference data set, we used 1000 Genomes Phase 3 and then excluded all individuals that did not cluster with Europeans.

### Sheet: meta results extended with all 
Supplementary Table 2. COVID-19 meta-analysis lead variant results exteded. We report extended information for each locus that reached genome-wide significance in the three main meta-analyses (all genetic ancestries included): critical illness due to COVID-19 (n=6,179 cases and n=1,483,780 controls), hospitalization due to COVID-19 (n=13,641 cases and 2,070,709 controls), and reported SARS-COV-2 infection (n=49,562 cases and n=1,770,206 controls). Both the between-study heterogeneity P-value and between-analysis heterogeneity P-values were estimated with Cochran's Q, using a subset of cohorts that could contribute samples to both analysis of hospitalized COVID-19 and reported infection. Sample sizes for the between-analysis heterogeneity test were therefore smaller: hospitalized COVID-19 (n = 13067 cases, n = 2069938 controls ) and SARS-CoV-2 reported infection (n = 44385 cases, n = 1409580 controls).
TODO: remove the crossed out (no more significant) lines? edit legend accordingly.
Critical illness
Contig (b38)	chr	pos	Ref	Effect allele	rsid	Beta	Pval	Between-study heterogeneity Pval	Between-analysis heterogeneity Pval (hospitalized vs. reported infection)	Suggested phenotypic impact	Closest gene	Genes in LD	Coding variants	eGenes	V2G	PoPS (score)
3:45823240:T:C	3	45823240	T	C	rs10490770	0.63383	2.2e-61	0.05112	1.67e-27	disease severity	LZTFL1	LZTFL1	NA	NA	CXCR6	CCR9 (0.93), CXCR6 (0.75)
12:112919388:G:A	12	112919388	G	A	rs10774671	0.18223	4.076e-13	0.9234	0.0132	disease severity	OAS1	OAS1,OAS3,OAS2	OAS1,OAS3	NA	OAS1	OAS3 (0.59)
17:49863303:C:T	17	49863303	C	T	rs77534576	0.36876	4.371e-09	0.5081	0.00173	disease severity	TAC4	KAT7,TAC4	NA	DLX3 (L)	FLJ45513	NA
19:4719431:G:A	19	4719431	G	A	rs2109069	0.23073	9.681e-22	0.3182	1.84e-06	disease severity	DPP9	DPP9	NA	NA	DPP9	TNFAIP8L1 (0.51), PLIN5 (0.36)
19:10317045:T:A	19	10317045	T	A	rs74956615	0.36046	9.712e-12	0.223	1.69e-05	disease severity	RAVER1	ICAM1,ICAM4,ICAM5,ZGLP1,FDX2,RAVER1,ICAM3,TYK2	TYK2	NA	ICAM5	TYK2 (0.83), EIF3G (0.31)
21:33242905:T:C	21	33242905	T	C	rs13050728	-0.19985	1.045e-16	0.6421	8.21e-10	disease severity	IFNAR2	IFNAR2	NA	IFNAR2 (L)	IFNAR2	IFNAR2 (0.67), IFNGR2 (0.58)
Hospitalization
Contig (b38)	chr	pos	Ref	Effect allele	rsid	Beta	Pval	Between-study heterogeneity Pval	Between-analysis heterogeneity Pval (hospitalized vs. reported infection)	Suggested phenotypic impact	Closest gene	Genes in LD	Coding variants	eGenes	V2G	PoPS (score)
1:155203736:G:A	1	155203736	G	A	rs67579710	-0.13796	3.377e-08	0.5036	0.000115	disease severity	THBS3	KRTCAP2,TRIM46,MUC1,THBS3,MTX1	THBS3	NA	THBS3	PBXIP1 (0.58), EFNA4 (0.35)
2:166061783:G:T	2	166061783	G	T	rs1381109	-0.096227	4.214e-08	0.8128	0.000114	disease severity	SCN1A	SCN1A	NA	NA	SCN1A-AS1	SCN1A (0.44)
3:45823240:T:C	3	45823240	T	C	rs10490770	0.50016	1.443e-73	0.002088	1.67e-27	disease severity	LZTFL1	LZTFL1	NA	NA	CXCR6	CXCR6 (0.47), XCR1 (0.39)
6:41534945:A:C	6	41534945	A	C	rs1886814	0.23258	1.108e-09	0.3484	0.00151	disease severity	FOXP4	NA	NA	FOXP4 (L)	FOXP4	TREM1 (0.51)
8:124324323:T:C	8	124324323	T	C	rs72711165	0.31448	2.133e-09	0.5507	0.000477	disease severity	TMEM65	TMEM65	NA	NA	TMEM65	NDUFB9 (0.30)
9:133274084:C:T	9	133274084	C	T	rs912805253	-0.10286	5.37e-10	0.007322	0.7	infection susceptibility	ABO	NA	ABO	ABO (L)	ABO	GBGT1 (0.72), SURF1 (0.40)
12:112919388:G:A	12	112919388	G	A	rs10774671	0.10147	6.139e-10	0.5497	0.0132	disease severity	OAS1	OAS1,OAS3,OAS2	OAS1,OAS3	NA	OAS1	NA
17:46142465:T:A	17	46142465	T	A	rs1819040	-0.12895	1.834e-10	0.3274	0.000265	disease severity	KANSL1	ARHGAP27,PLEKHM1,LINC02210-CRHR1,CRHR1,SPPL2C,MAPT,STH,KANSL1,LRRC37A,ARL17B,LRRC37A2,ARL17A,NSF,WNT3	ARHGAP27,KANSL1,MAPT,SPPL2C,STH	ARL17B (L), KANSL1 (L), MAPT (L), WNT3 (L)	KANSL1	MAPT (1.97), KANSL1 (1.20)
19:4719431:G:A	19	4719431	G	A	rs2109069	0.14362	2.756e-17	0.1565	1.84e-06	disease severity	DPP9	DPP9	NA	NA	DPP9	TICAM1 (0.42)
19:10317045:T:A	19	10317045	T	A	rs74956615	0.23614	5.048e-10	0.0001936	1.69e-05	disease severity	RAVER1	ICAM1,ICAM4,ICAM5,ZGLP1,FDX2,RAVER1,ICAM3,TYK2	TYK2	NA	ICAM5	TYK2 (0.93), DNMT1 (0.56)
21:33242905:T:C	21	33242905	T	C	rs13050728	-0.14987	2.719e-20	0.1939	8.21e-10	disease severity	IFNAR2	IFNAR2	NA	IFNAR2 (L)	IFNAR2	IFNAR2 (1.49), IFNAR1 (0.63)
Reported infection
Contig (b38)	chr	pos	Ref	Effect allele	rsid	Beta	Pval	Between-study heterogeneity Pval	Between-analysis heterogeneity Pval (hospitalized vs. reported infection)	Suggested phenotypic impact	Closest gene	Genes in LD	Coding variants	eGenes	V2G	PoPS (score)
3:45773677:T:C	3	45773677	T	C	rs114257039	0.34291	1.413e-15	0.1264	NA	infection susceptibility
3:45796521:G:T	3	45796521	G	T	rs2271616	0.14376	1.787e-34	0.3057	0.3608	infection susceptibility
3:45796808:G:A	3	45796808	G	A	rs2531743	0.056385	8.032e-13	0.1704	0.6161	infection susceptibility
3:45823240:T:C	3	45823240	T	C	rs10490770	0.14852	9.721e-30	7.242e-25	1.67e-27	disease severity	LZTFL1	LZTFL1	NA	NA	CXCR6	LZTFL1 (0.67), SLC6A20 (0.38)
3:101705614:T:C	3	101705614	T	C	rs11919389	-0.060432	3.457e-15	0.714	0.841	infection susceptibility	RPL24	ZBTB11,RPL24,CEP97,NXPE3	NA	NA	NXPE3	NFKBIZ (0.83), PCNP (0.36)
5:13939721:A:C	5	13939721	A	C	rs10070196	0.043967	2.321e-08	0.1906	0.917	infection susceptibility	DNAH5	DNAH5	NA	NA	DNAH5	DNAH5 (0.61)
6:41534945:A:C	6	41534945	A	C	rs1886814	0.1005	2.406e-08	0.2159	0.00151	disease severity	FOXP4	NA	NA	FOXP4 (L)	FOXP4	NA
9:133274084:C:T	9	133274084	C	T	rs912805253	-0.10004	1.45e-39	0.01437	0.7	infection susceptibility	ABO	NA	ABO	ABO (L)	ABO	GBGT1 (0.41), SURF1 (0.40)
12:112919388:G:A	12	112919388	G	A	rs10774671	0.05717	1.613e-11	0.2	0.0132	disease severity	OAS1	OAS1,OAS3,OAS2	OAS1,OAS3	NA	OAS1	OAS1 (0.88), OAS3 (0.47)
19:4719431:G:A	19	4719431	G	A	rs2109069	0.047877	4.075e-09	6.71e-05	1.84e-06	disease severity	DPP9	DPP9	NA	NA	DPP9	NA
19:48867352:G:T	19	48867352	G	T	rs4801778	-0.055497	1.181e-08	0.901	0.907	infection susceptibility	PLEKHA4	PLEKHA4,PPP1R15A,TULP2,NUCB1	PPP1R15A	NA	TULP2, HSD17B14	PPP1R15A (0.78), FUT2 (0.41)

### Sheet: Supp Table 2 - meta results ext
Supplementary Table 2. COVID-19 meta-analysis lead variant results exteded. We report extended information for each locus that reached genome-wide significance in the three main meta-analyses (all genetic ancestries included): critical illness due to COVID-19 (n=6,179 cases and n=1,483,780 controls), hospitalization due to COVID-19 (n=13,641 cases and 2,070,709 controls), and reported SARS-COV-2 infection (n=49,562 cases and n=1,770,206 controls). Both the between-study heterogeneity P-value and between-analysis heterogeneity P-values were estimated with Cochran's Q, using a subset of cohorts that could contribute samples to both analysis of hospitalized COVID-19 and reported infection. Sample sizes for the between-analysis heterogeneity test were therefore smaller: hospitalized COVID-19 (n = 13067 cases, n = 2069938 controls ) and SARS-CoV-2 reported infection (n = 44385 cases, n = 1409580 controls).
Critical illness
Contig (b38)	chr	pos	Ref	Effect allele	rsid	Beta	Pval	Between-study heterogeneity Pval	Between-analysis heterogeneity Pval (hospitalized vs. reported infection)	Suggested phenotypic impact	Closest gene	Genes in LD	Coding variants	eGenes	V2G	PoPS (score)
3:45823240:T:C	3	45823240	T	C	rs10490770	0.63383	2.2e-61	0.05112	1.67e-27	disease severity	LZTFL1	LZTFL1	NA	NA	CXCR6	CCR9 (0.93), CXCR6 (0.75)
12:112919388:G:A	12	112919388	G	A	rs10774671	0.18223	4.076e-13	0.9234	0.0132	disease severity	OAS1	OAS1,OAS3,OAS2	OAS1,OAS3	NA	OAS1	OAS3 (0.59)
17:49863303:C:T	17	49863303	C	T	rs77534576	0.36876	4.371e-09	0.5081	0.00173	disease severity	TAC4	KAT7,TAC4	NA	DLX3 (L)	FLJ45513	NA
19:4719431:G:A	19	4719431	G	A	rs2109069	0.23073	9.681e-22	0.3182	1.84e-06	disease severity	DPP9	DPP9	NA	NA	DPP9	TNFAIP8L1 (0.51), PLIN5 (0.36)
19:10317045:T:A	19	10317045	T	A	rs74956615	0.36046	9.712e-12	0.223	1.69e-05	disease severity	RAVER1	ICAM1,ICAM4,ICAM5,ZGLP1,FDX2,RAVER1,ICAM3,TYK2	TYK2	NA	ICAM5	TYK2 (0.83), EIF3G (0.31)
21:33242905:T:C	21	33242905	T	C	rs13050728	-0.19985	1.045e-16	0.6421	8.21e-10	disease severity	IFNAR2	IFNAR2	NA	IFNAR2 (L)	IFNAR2	IFNAR2 (0.67), IFNGR2 (0.58)
Hospitalization
Contig (b38)	chr	pos	Ref	Effect allele	rsid	Beta	Pval	Between-study heterogeneity Pval	Between-analysis heterogeneity Pval (hospitalized vs. reported infection)	Suggested phenotypic impact	Closest gene	Genes in LD	Coding variants	eGenes	V2G	PoPS (score)
3:45823240:T:C	3	45823240	T	C	rs10490770	0.50016	1.443e-73	0.002088	1.67e-27	disease severity	LZTFL1	LZTFL1	NA	NA	CXCR6	CXCR6 (0.47), XCR1 (0.39)
6:41534945:A:C	6	41534945	A	C	rs1886814	0.23258	1.108e-09	0.3484	0.00151	disease severity	FOXP4	NA	NA	FOXP4 (L)	FOXP4	TREM1 (0.51)
8:124324323:T:C	8	124324323	T	C	rs72711165	0.31448	2.133e-09	0.5507	0.000477	disease severity	TMEM65	TMEM65	NA	NA	TMEM65	NDUFB9 (0.30)
9:133274084:C:T	9	133274084	C	T	rs912805253	-0.10286	5.37e-10	0.007322	0.7	infection susceptibility	ABO	NA	ABO	ABO (L)	ABO	GBGT1 (0.72), SURF1 (0.40)
12:112919388:G:A	12	112919388	G	A	rs10774671	0.10147	6.139e-10	0.5497	0.0132	disease severity	OAS1	OAS1,OAS3,OAS2	OAS1,OAS3	NA	OAS1	NA
17:46142465:T:A	17	46142465	T	A	rs1819040	-0.12895	1.834e-10	0.3274	0.000265	disease severity	KANSL1	ARHGAP27,PLEKHM1,LINC02210-CRHR1,CRHR1,SPPL2C,MAPT,STH,KANSL1,LRRC37A,ARL17B,LRRC37A2,ARL17A,NSF,WNT3	ARHGAP27,KANSL1,MAPT,SPPL2C,STH	ARL17B (L), KANSL1 (L), MAPT (L), WNT3 (L)	KANSL1	MAPT (1.97), KANSL1 (1.20)
19:4719431:G:A	19	4719431	G	A	rs2109069	0.14362	2.756e-17	0.1565	1.84e-06	disease severity	DPP9	DPP9	NA	NA	DPP9	TICAM1 (0.42)
19:10317045:T:A	19	10317045	T	A	rs74956615	0.23614	5.048e-10	0.0001936	1.69e-05	disease severity	RAVER1	ICAM1,ICAM4,ICAM5,ZGLP1,FDX2,RAVER1,ICAM3,TYK2	TYK2	NA	ICAM5	TYK2 (0.93), DNMT1 (0.56)
21:33242905:T:C	21	33242905	T	C	rs13050728	-0.14987	2.719e-20	0.1939	8.21e-10	disease severity	IFNAR2	IFNAR2	NA	IFNAR2 (L)	IFNAR2	IFNAR2 (1.49), IFNAR1 (0.63)
Reported infection
Contig (b38)	chr	pos	Ref	Effect allele	rsid	Beta	Pval	Between-study heterogeneity Pval	Between-analysis heterogeneity Pval (hospitalized vs. reported infection)	Suggested phenotypic impact	Closest gene	Genes in LD	Coding variants	eGenes	V2G	PoPS (score)
3:45796521:G:T	3	45796521	G	T	rs2271616	0.14376	1.787e-34	0.3057	0.3608	infection susceptibility
3:45823240:T:C	3	45823240	T	C	rs10490770	0.14852	9.721e-30	7.242e-25	1.67e-27	disease severity	LZTFL1	LZTFL1	NA	NA	CXCR6	LZTFL1 (0.67), SLC6A20 (0.38)
3:101705614:T:C	3	101705614	T	C	rs11919389	-0.060432	3.457e-15	0.714	0.841	infection susceptibility	RPL24	ZBTB11,RPL24,CEP97,NXPE3	NA	NA	NXPE3	NFKBIZ (0.83), PCNP (0.36)
9:133274084:C:T	9	133274084	C	T	rs912805253	-0.10004	1.45e-39	0.01437	0.7	infection susceptibility	ABO	NA	ABO	ABO (L)	ABO	GBGT1 (0.41), SURF1 (0.40)
12:112919388:G:A	12	112919388	G	A	rs10774671	0.05717	1.613e-11	0.2	0.0132	disease severity	OAS1	OAS1,OAS3,OAS2	OAS1,OAS3	NA	OAS1	OAS1 (0.88), OAS3 (0.47)
19:4719431:G:A	19	4719431	G	A	rs2109069	0.047877	4.075e-09	6.71e-05	1.84e-06	disease severity	DPP9	DPP9	NA	NA	DPP9	NA
19:48867352:G:T	19	48867352	G	T	rs4801778	-0.055497	1.181e-08	0.901	0.907	infection susceptibility	PLEKHA4	PLEKHA4,PPP1R15A,TULP2,NUCB1	PPP1R15A	NA	TULP2, HSD17B14	PPP1R15A (0.78), FUT2 (0.41)

### Sheet: Table 1 freeze 5 loose
rsid	SNP b38	LD region b37	LD region b38	genes		A2 AF	A2 N	A2 beta	A2 p	A2 het p		B2 N	B2 beta	B2 p	B2 het p		C2 N	C2 beta	C2 p	C2 het p		Andrea's comments
rs34288077	3:45847198:A:G	chr3:45821938-45929644	chr3:45780446-45888152	SLC6A20,LZTFL1,CCR9		0.0749	19	0.633	7.71e-61	0.011		34	0.503	8.45e-74	0.00264		52	0.15	3.16e-30	7.03e-25		This is the well-known chr3 top signal. Associated with severity. Reported by Host(age)
rs912805253	9:133274084:C:T	chr9:136112908-136169500	chr9:139004754-139061346	ABO		0.653	17	-0.124	6.59e-06	0.00101		34	-0.102	7.24e-10	0.00517		51	-0.0999	1.93e-39	0.0109		ABO signal, mostly susceptibility. Reported by Host(age)
rs2109069	19:4719431:G:A	chr19:4695016-4746931	chr19:4695028-4746943	DPP9		0.316	20	0.229	2.06e-21	0.201		35	0.144	2.28e-17	0.132		50	0.0479	3.94e-09	4.71e-05		Intron DPP9, association with ILD. Reported by genOMMIC
rs13050728	21:33242905:T:C	chr21:34569235-34655053	chr21:35941533-36027352	IFNAR2,IL10RB		0.662	20	-0.202	4.81e-17	0.592		35	-0.15	2.63e-20	0.169		54	-0.0339	1.28e-05	0.000566		IFNAR2/IL10RB signal. Reported by genOMMIC
rs11919389	3:101705614:T:C	chr3:101254911-101572553	chr3:100973755-101291397	TRMT10C,PCNP,ZBTB11,RPL24,PDCL3P4,CEP97,NXPE3,NFKBIZ		0.344	20	-0.0262	0.28	0.0665		37	-0.0549	0.000579	0.322		55	-0.0608	2.41e-15	0.733		The top signal for susceptibility-only. Intergenic, not other signal for this SNP. New
rs111837807	6:31153455:T:C	chr6:31025717-31348111	chr6:31057940-31380334	HCG22,C6orf15,PSORS1C1,CDSN,PSORS1C2,SORS1C2,POLR2LP1,CCHCR1,TCF19,POU5F1,PSORS1C3,HCG27,HLA-C,USP8P1,RPL3P2,WASF5P,HLA-B,DHFRP2,FGFR3P1		0.0936	20	0.282	6.76e-15	0.000349		36	0.165	2.14e-10	5.73e-05		54	0.0648	4.11e-07	0.000423		Intron to CCHCR1, associated with celiac disease and asthma, might be HLA. High heterogeneity. Reported by genOMMIC
rs10774671	12:112919388:G:A	chr12:113328870-113445679	chr12:112891065-113007874	RPH3A,OAS1,OAS3,OAS2		0.652	20	0.187	1.12e-13	0.894		37	0.103	3.55e-10	0.511		53	0.0576	1.2e-11	0.17		OAS gene cluster. Support from scRNA and pQTL MR (OAS1 being the causal gene). Reported by genOMMIC
rs74956615	19:10317045:T:A	chr19:10377230-10606018	chr19:10487906-10716694	ICAM1,ICAM4,ICAM5,ZGLP1,FDX2,RAVER1,ICAM3,TYK2,CDC37,PDE4A,KEAP1		0.0482	17	0.358	1.35e-11	0.238		28	0.235	5.99e-10	0.000217		47	0.0536	0.00384	0.00205		We think is TYK2? Linked to ICAM5 by openTarget, associated with many autoimmune diseases. However this is a 3 prime UTR variant for RAVER1 or FDX2, gnomAD and opentarget are contradictories on this. Strong signal coming from genomicc. . Reported by genOMMIC
rs1819040	17:46142465:T:A	chr17:43699870-44728736	chr17:41777238-42806104	CRHR1,SPPL2C,MAPT,STH,KANSL1,ARL17B,LRRC37A,NSFP1,LRRC37A2,ARL17A,FAM215B,NSF,RN7SL656P,RN7SL199P		0.197	18	-0.0957	0.00072	0.125		32	-0.125	7.47e-10	0.515		50	-0.0428	8.45e-06	0.95		Closest: KANSL1. Big association with neuroticism and male-pattern baldness. Quite consistent across studies, strongest P-value for UKBB. New
rs1886814	6:41534945:A:C	chr6:41460093-41525196	chr6:41427831-41492934	FOXP4		0.0379	15	0.279	1.46e-05	0.798		31	0.234	8.8e-10	0.336		46	0.101	2.21e-08	0.2		Intron FOXP4, more common in EAS and latinos. New
rs622568	7:54580201:A:C	chr7:54603875-54692096	chr7:54671568-54759789	VSTM2A		0.132	16	0.192	9.94e-10	0.000434		30	0.114	1.5e-07	0.000254		48	0.0193	0.0758	1.49e-06		High heterogeneity, fewer studies, just driven by the genOMMIC study
rs72711165	8:124324323:T:C	chr8:125268087-125402790	chr8:126280329-126415032	TMEM65		0.0113	19	0.21	0.0187	0.282		36	0.317	1.66e-09	0.575		53	0.0752	0.00888	0.177		Intron to TMEM65, more common in EAS otherwise rare in EUR (<1%). New
rs77534576	17:49863303:C:T	chr17:47848921-47977952	chr17:45926287-46055318	FAM117A,KAT7,TAC4		0.0328	17	0.373	3.14e-09	0.529		34	0.229	2.05e-07	0.00722		51	0.0812	0.000105	0.0128		Quite a rare variants (˜3% in EUR), associated with loss of Y. Closest gene TAC4. Signal driven by A2. New
rs570968614	7:106815451:A:G	chr7:106435897-106475897	chr7:106076343-106116343	no LD partners		0.00318	10	1.37	6.05e-09	0.128		NA	NA	NA	NA		22	-0.0407	0.664	0.0198		Closest to IK3CG. No phewas signal. Signal driven by A2, Why not in B2?
rs4801778	19:48867352:G:T	chr19:49341255-49433819	chr19:49844512-49937076	PLEKHA4,PPP1R15A,TULP2,NUCB1		0.176	19	-0.0914	0.00295	0.557		35	-0.044	0.0352	0.886		51	-0.0552	1.46e-08	0.881		Suceptibility signal. Associated with haematological traits. Closest gene PLEKHA4, but opentargets assigns TULP2. New
rs10070196	5:13939721:A:C	chr5:13911340-13974951	chr5:13911231-13974842	DNAH5		0.681	20	0.0164	0.489	0.886		34	0.0502	0.00315	0.687		51	0.0443	1.83e-08	0.213		Susceptibility signal. Closest gene: DNAH5, it has been associated with lung function. New
rs189892547	2:174744102:G:T	chr2:175232178-176065607	chr2:176096906-176930335	CIR1,SCRN3,GPR155,WIPF1,H3F3AP4,CHRNA1,CHN1,ATF2,ATP5G3		0.00514	10	0.319	0.233	0.369		NA	NA	NA	NA		24	0.341	2.43e-08	0.931		Susceptibility signal. Very rare variant < 1% across populations.
rs1381109	2:166061783:G:T	chr2:166793930-166955911	chr2:167650440-167812421	TTC21B,SCN1A		0.376	18	-0.107	0.000264	0.319		34	-0.0975	2.89e-08	0.863		52	-0.0211	0.00704	0.193		Close to SCN1A, associated with educational attainment. New
rs139205642	4:99606107:G:T	chr4:100507264-100653031	chr4:101428421-101574188	MTTP		0.00392	12	1.08	2.95e-08	0.355		16	0.441	0.00338	0.0327		29	0.202	0.00279	0.0421		Very rare variant, surprising to see such strong in A2, but less in B2. No phewas associations
rs67579710	1:155203736:G:A	chr1:155117395-155218264	chr1:155144919-155248473	HMGN2P18,KRTCAP2,TRIM46,MUC1,MIR92B,THBS3,MTX1,GBAP1,MTX1P1,GBA,FAM189B		0.098	19	-0.204	4.73e-08	0.763		36	-0.138	3.26e-08	0.479		52	-0.0216	0.0641	0.426		Closest gene MUC1, associated with lung function and fat mass. New
rs151214480	18:68535669:G:A	chr18:66182906-66222906	chr18:63850143-63890143	no LD partners		0.00441	10	0.909	0.000121	0.519		17	0.73	4.13e-08	0.779		22	0.168	0.006	0.819		Very rare variant. Maybe legit, a couple of unexpected studies driving this: GHS and LGDB
rs78707042	21:40909744:G:A	chr21:42244148-42301670	chr21:43664258-43721780			0.0115	13	0.773	4.75e-08	0.196		22	0.289	0.00145	0.35		37	0.0573	0.125	0.581		Rare variant. Most common in Finland (˜2%). Driven by A2, surprising that the effect is reduced in B2
we're not reporting these loci in the paper itself because of heterogeneity! we may mention them in supplement
we're not reporting these loci in the paper itself because of lack of power / missing studies! we may mention them in supplement
LD range is r2 0.6 from 1000G European populations +- 20kb
not quite genome-wide significant:
5.03e-08	rs140228296	2:207857627:A:C					0.0182	13	0.37	0.00087	0.745		25	0.376	5.03e-08	0.489		42	0.101	0.000658	0.688
5.53e-08	rs71521337	8:29461186:C:T					0.0638	15	-0.167	0.00525	0.59		28	-0.194	5.53e-08	0.42		45	-0.032	0.0509	0.0698
6.52e-08	NA	7:36399100:C:G					0.116	19	0.145	4.12e-05	5.78e-18		35	0.129	6.52e-08	2.07e-37		53	0.0285	0.01	8.29e-41
7.85e-08	rs11545118	1:198322204:T:C					0.00372	12	0.565	0.0186	0.121		16	0.76	7.85e-08	0.525		26	0.18	0.00416	0.135

### Sheet: Sheet23
minp	rsid	SNP	LD region b37	genes	A2 AF	A2 N	A2 beta	A2 p	A2 het p		B2 N	B2 beta	B2 p	B2 het p		C2 N	C2 beta	C2 p	C2 het p		Unpubblished?	Andrea's comments
1.607e-73	rs10490770	3:45823240:T:C	chr3:45821938-45929644	SLC6A20,LZTFL1,CCR9	0.07558	19	0.60666	2.655e-60	0.006572		34	0.49108	1.607e-73	0.001027		52	0.1493	2.867e-30	7.12e-25		no - Host(age)	This is the well-known chr3 top signal. Associated with severity
1.556e-39	rs912805253	9:133274084:C:T	chr9:136112908-136169500	ABO	0.6525	16	-0.13044	2.509e-06	0.005219		33	-0.10292	5.77e-10	0.005316		50	-0.10005	1.556e-39	0.01127		no - Host(age)	ABO signal, mostly susceptibility
9.398e-22	rs13050728	21:33242905:T:C	chr21:34569235-34655053	IFNAR2,IL10RB-AS1,IL10RB	0.6615	21	-0.20714	1.077e-18	0.6045		36	-0.15387	9.398e-22	0.1491		55	-0.035476	4.787e-06	0.0001571		no - GenOMMIC	IFNAR2/IL10RB signal
7.244e-21	rs2109069	19:4719431:G:A	chr19:4695016-4746931	DPP9	0.3159	21	0.22148	7.244e-21	0.1488		36	0.14062	6.734e-17	0.1165		51	0.047561	4.802e-09	6.541e-05		no - GenOMMIC	Intron DPP9, association with ILD
8.741e-17	rs143334143	6:31153649:G:A	chr6:31025717-31348111	HCG22,C6orf15,PSORS1C1,CDSN,PSORS1C2,POLR2LP1,CCHCR1,TCF19,POU5F1,PSORS1C3,HCG27,HLA-C,USP8P1,RPL3P2,WASF5P,HLA-B,DHFRP2,FGFR3P1,RNU6-1133P,RNU6-283P	0.09397	21	0.29381	8.741e-17	0.0004755		37	0.17285	1.313e-11	2.851e-05		55	0.067232	1.358e-07	0.0001155		no - GenOMMIC	Intron to CCHCR1, associated with celiac disease and asthma, might be HLA. High heterogeneity
6.502e-15	rs11919389	3:101705614:T:C	chr3:101254911-101572553	TRMT10C,PCNP,ZBTB11,ZBTB11-AS1,RPL24,PDCL3P4,CEP97,NXPE3,NFKBIZ,RNU6-1256P	0.3441	21	-0.016276	0.4929	0.0293		38	-0.050314	0.001428	0.1585		56	-0.059692	6.502e-15	0.5271		yes	The top signal for susceptibility-only. Intergenic, not other signal for this SNP
2.915e-14	rs622568	7:54580201:A:C	chr7:54603875-54692096	VSTM2A,VSTM2A-OT1,RNU6-1125P	0.1324	16	0.23583	2.915e-14	6.905e-16		30	0.13575	3.298e-10	4.912e-16		48	0.025084	0.02095	2.976e-19		Why not reported by genOMMIC?	High heterogeneity, fewer studies, just driven by the genOMMIC study. Strange p-value for the AFR genOMMIC
6.549e-12	rs2269899	12:112944151:C:T	chr12:113328870-113456597	RPH3A,OAS1,OAS3,OAS2,IMMP1LP2	0.6575	21	0.16097	6.549e-12	0.1177		37	0.094242	5.375e-09	0.08174		52	0.04558	4.402e-09	0.000961		no - GenOMMIC	OAS gene cluster. Support from scRNA and pQTL MR (OAS1 being the causal gene)
1.333e-11	rs74956615	19:10317045:T:A	chr19:10377230-10606018	ICAM1,ICAM4,ICAM5,ZGLP1,FDX2,RAVER1,ICAM3,TYK2,CDC37,PDE4A,KEAP1	0.04816	16	0.35861	1.333e-11	0.19		27	0.23503	6.351e-10	0.0001376		46	0.053448	0.003923	0.001534		no - GenOMMIC	We think is TYK2? Linked to ICAM5 by openTarget, associated with many autoimmune diseases. However this is a 3 prime UTR variant for RAVER1 or FDX2, gnomAD and opentarget are contradictories on this. Strong signal coming from genomicc
8.804e-10	rs1886814	6:41534945:A:C	chr6:41460093-41525196	FOXP4-AS1,LINC01276,FOXP4	0.03789	15	0.279	1.459e-05	0.7984		31	0.23428	8.804e-10	0.336		46	0.10081	2.205e-08	0.1999		yes	Intron FOXP4, more common in EAS and latinos
1.66e-09	rs72711165	8:124324323:T:C	chr8:125268087-125402790	TMEM65,RNU6-756P	0.01133	19	0.2095	0.01868	0.2817		36	0.31683	1.66e-09	0.5746		53	0.075158	0.00888	0.1774		yes	Intron to TMEM65, more common in EAS otherwise rare in EUR (<1%)
2.544e-09	rs1819040	17:46142465:T:A	chr17:43699870-44728736	CRHR1-IT1,CRHR1,CRHR1,MAPT-AS1,SPPL2C,MAPT,MAPT-IT1,STH,KANSL1,KANSL1-AS1,ARL17B,LRRC37A,NSFP1,LRRC37A2,ARL17A,FAM215B,NSF,RNU7-101P,RN7SL656P,RN7SL199P	0.1975	18	-0.083059	0.003156	0.08585		32	-0.1204	2.544e-09	0.2655		50	-0.041892	1.257e-05	0.8783		yes	Closest: KANSL1. Big association with neuroticism and male-pattern baldness. Quite consistent across studies, strongest P-value for UKBB
3.975e-09	rs7087055	10:127940562:A:T	chr10:129687380-129769479	CLRN3,PTPRE	0.1712	21	0.15787	3.975e-09	2.344e-11		37	0.084354	2.572e-06	1.894e-11		53	0.013962	0.1363	2.949e-11		yes	Suspicious, mostly driven by genOMMIC with a p-value 10e-10 in AFR and does not seem to be more common in AFR. Uncontrolled pop-strat??
6.046e-09	rs570968614	7:106815451:A:G	chr7:106435897-106475897		0.003177	10	1.3732	6.046e-09	0.1283		NA	NA	NA	NA		22	-0.040665	0.6636	0.01977		yes	Closest to IK3CG. No phewas signal. Signal driven by A2, Why not in B2?
1.571e-08	rs77534576	17:49863303:C:T	chr17:47848921-47977952	FAM117A,KAT7,TAC4	0.0332	18	0.34598	1.571e-08	0.3709		35	0.21932	4.498e-07	0.006515		52	0.079942	0.000128	0.01449		yes	Quite a rare variants (˜3% in EUR), associated with loss of Y. Closest gene TAC4. Signal driven by A2
1.727e-08	rs4801778	19:48867352:G:T	chr19:49341255-49433819	PLEKHA4,PPP1R15A,TULP2,NUCB1,NUCB1-AS1	0.1762	20	-0.083107	0.005677	0.5693		36	-0.042396	0.04036	0.9254		52	-0.054747	1.727e-08	0.9131		yes	Suceptibility signal. Associated with haematological traits. Closest gene PLEKHA4, but opentargets assigns TULP2
2.432e-08	rs189892547	2:174744102:G:T	chr2:175232178-176065607	CIR1,SCRN3,GPR155,WIPF1,H3F3AP4,CHRNA1,CHN1,ATF2,ATP5G3,RNU6-5P,RNU6-763P,RNU6-1290P,MIR933	0.005143	10	0.31901	0.2328	0.3694		NA	NA	NA	NA		24	0.34116	2.432e-08	0.9306		yes	Susceptibility signal. Very rare variant < 1% across populations. Can we trust this?
2.631e-08	rs173090	5:13954842:A:G	chr5:13914349-13975264	DNAH5	0.2787	16	-0.025398	0.394	0.8862		29	-0.060306	0.001986	0.382		47	-0.046814	2.631e-08	0.6404		yes	Susceptibility signal. Closest gene: DNAH5, it has been associated with lung function
2.8e-08	rs1381109	2:166061783:G:T	chr2:166793930-166955911	TTC21B,TTC21B-AS1,SCN1A	0.3758	17	-0.11012	0.0001815	0.334		33	-0.097734	2.8e-08	0.8349		51	-0.021114	0.007035	0.1679		yes	Close to SCN1A, associated with educational attainment.
2.841e-08	rs41264915	1:155197995:A:G	chr1:155117395-155218264	HMGN2P18,KRTCAP2,TRIM46,MUC1,MIR92B,THBS3,MTX1,GBAP1,MTX1P1,GBA,FAM189B	0.1025	20	-0.18661	1.702e-07	0.8306		36	-0.13646	2.841e-08	0.4728		52	-0.020221	0.08589	0.2016		yes	Closest gene MUC1, associated with lung function and fat mass
2.952e-08	rs139205642	4:99606107:G:T	chr4:100507264-100653031	MTTP	0.003919	12	1.0793	2.952e-08	0.3545		16	0.44094	0.003377	0.03271		29	0.20227	0.002786	0.04208		yes	Very rare variant, surprising to see such strong in A2, but less in B2. No phewas associations
4.133e-08	rs151214480	18:68535669:G:A	chr18:66182906-66222906		0.004412	10	0.90894	0.0001209	0.5193		17	0.72994	4.133e-08	0.7788		22	0.16808	0.005999	0.8194		yes	Very rare variant. Maybe legit, a couple of unexpected studies driving this: GHS and LGDB
4.753e-08	rs78707042	21:40909744:G:A	chr21:42244148-42301670		0.01149	13	0.77261	4.753e-08	0.1961		22	0.2891	0.001447	0.3496		37	0.057277	0.1251	0.581		yes	Rare variant. Most common in Finland (˜2%). Driven by A2, surprising that the effect is reduced in B2
5.03e-08	rs140228296	2:207857627:A:C	chr2:208696546-208828906	PLEKHM3	0.01822	13	0.36987	0.00087	0.7447		25	0.37632	5.03e-08	0.4885		42	0.10064	0.000658	0.6875
5.526e-08	rs71521337	8:29461186:C:T	chr8:29266954-29346067		0.06381	15	-0.16731	0.005251	0.5903		28	-0.19442	5.526e-08	0.4197		45	-0.031982	0.05087	0.06982
7.846e-08	rs11545118	1:198322204:T:C	chr1:198099951-198461768	NEK7,PRR13P1	0.003724	12	0.56529	0.01859	0.1213		16	0.75981	7.846e-08	0.5253		26	0.1801	0.004156	0.135
9.282e-08	rs111832114	10:109881083:A:G	chr10:111143351-111972402	PHB2P1,BTF3P15,XPNPEP1,ADD3-AS1,ADD3,SNRPGP12,MXI1,U4,RN7SL450P	0.003508	12	1.289	9.282e-08	0.5465		NA	NA	NA	NA		24	0.20378	0.006897	0.868

### Sheet: Supp Table 5 - phewas colocaliz
Supplementary Table 5. Genes that colocalize with phenotypes for whom the COVID-19 SNPs that are in credible set.
Legend		covid_var	locus_var	locus_study	locus_trait	coloc_var	coloc_study	gene	tissue	beta	h3	h4	log2h4h3
COVID19_var_ChrID: chrosomal location of rSID, reference allele, alternate allele for COVID-19 associated loci		19:10352442:G:C	19_10317045_T_A	GCST004607	Plateletcrit	19_10381598_C_T	eQTLGen	TYK2	Blood	0.105955	1.4e-07	1	22.7695
locus_var: tag_var or covid_var found in the 95% credible set of locus_study		9:133257521:T:TC	9_133271018_TAAGAC_T	NEALE2_23129_raw	Trunk fat-free mass	9_133270637_A_AT	QUACH_2016	ABO	Monocyte iav	NA	0.00128072	0.998681	9.60692
Study.ID: Study origin of phenotype		9:133257521:T:TC	9_133271018_TAAGAC_T	NEALE2_23129_raw	Trunk fat-free mass	9_133270497_G_GA	QUACH_2016	ABO	Monocyte naive	NA	0.00131721	0.998643	9.56634
Trait: phenotype description		9:133257521:T:TC	9_133271018_TAAGAC_T	NEALE2_23129_raw	Trunk fat-free mass	9_133270497_G_GA	QUACH_2016	ABO	Monocyte r848	NA	0.00138084	0.998579	9.49818
coloc_var_ChrID: chrosomal location of rSID, reference allele, alternate allele for colocalized locus		9:133257521:T:TC	9_133271018_TAAGAC_T	NEALE2_23130_raw	Trunk predicted mass	9_133270637_A_AT	QUACH_2016	ABO	Monocyte iav	NA	0.00139092	0.998554	9.48766
coloc_Study.ID: Study origin of colocalized phenotype		9:133257521:T:TC	9_133271018_TAAGAC_T	NEALE2_23129_raw	Trunk fat-free mass	9_133270637_A_AT	QUACH_2016	ABO	Monocyte pam3csk4	NA	0.00141589	0.998543	9.46197
coloc_Trait: phenotype description for colocalized trait		9:133257521:T:TC	9_133271018_TAAGAC_T	NEALE2_23130_raw	Trunk predicted mass	9_133270497_G_GA	QUACH_2016	ABO	Monocyte naive	NA	0.00142829	0.998515	9.44936
Gene: Colocalizing gene		9:133257521:T:TC	9_133271018_TAAGAC_T	NEALE2_23130_raw	Trunk predicted mass	9_133270497_G_GA	QUACH_2016	ABO	Monocyte r848	NA	0.00149515	0.998448	9.38326
tissue:tissue where gene expression is assessed in coloc_study		9:133257521:T:TC	9_133271018_TAAGAC_T	NEALE2_23130_raw	Trunk predicted mass	9_133270637_A_AT	QUACH_2016	ABO	Monocyte pam3csk4	NA	0.00153259	0.998409	9.34752
beta:effect of the ALT allele of locus_var on gene expression in the respective tissues		9:133257521:T:TC	9_133271018_TAAGAC_T	NEALE2_23129_raw	Trunk fat-free mass	9_133270637_A_AT	HIPSCI	ABO	Ipsc	NA	0.00178712	0.998166	9.1255
h3:posterior probability that signals do not colocalise		9:133257521:T:TC	9_133271018_TAAGAC_T	NEALE2_23130_raw	Trunk predicted mass	9_133270637_A_AT	HIPSCI	ABO	Ipsc	NA	0.00188746	0.998046	9.04652
h4:posterior probability that signals colocalise		9:133257521:T:TC	9_133271018_TAAGAC_T	NEALE2_23129_raw	Trunk fat-free mass	9_133270004_C_A	CEDAR	ABO	Rectum	NA	0.0019937	0.99729	8.96642
		19:10352442:G:C	19_10352442_G_C	SAIGE_714_1	Rheumatoid arthritis	19_10286554_C_T	SUN2018	ICAM5	Blood plasma	-0.7121	0.00206179	0.995896	8.91596
		9:133257521:T:TC	9_133271018_TAAGAC_T	NEALE2_23130_raw	Trunk predicted mass	9_133270004_C_A	CEDAR	ABO	Rectum	NA	0.00211163	0.997121	8.88327
		19:10352442:G:C	19_10352442_G_C	NEALE2_20002_1453	Psoriasis | non-cancer illness code, self-reported	19_10349293_G_A	eQTLGen	ICAM3	Blood	0.0206419	0.00252143	0.997479	8.6279
		9:133257521:T:TC	9_133271018_TAAGAC_T	NEALE2_23129_raw	Trunk fat-free mass	9_133270497_G_GA	VAN_DE_BUNT_2015	ABO	Pancreatic islet	NA	0.0026163	0.997298	8.57435
		9:133257521:T:TC	9_133271018_TAAGAC_T	NEALE2_23129_raw	Trunk fat-free mass	9_133270497_G_GA	CEDAR	ABO	Transverse colon	NA	0.0026483	0.996861	8.55618
		9:133257521:T:TC	9_133271018_TAAGAC_T	NEALE2_23130_raw	Trunk predicted mass	9_133270497_G_GA	VAN_DE_BUNT_2015	ABO	Pancreatic islet	NA	0.00270927	0.99718	8.5238
		9:133257521:T:TC	9_133271018_TAAGAC_T	NEALE2_23130_raw	Trunk predicted mass	9_133270497_G_GA	CEDAR	ABO	Transverse colon	NA	0.0027496	0.99672	8.50182
		9:133257521:T:TC	9_133271018_TAAGAC_T	NEALE2_23122_raw	Arm predicted mass (right)	9_133270637_A_AT	QUACH_2016	ABO	Monocyte iav	NA	0.00360834	0.996327	8.10914
		19:10352442:G:C	19_10352442_G_C	NEALE2_20002_1453	Psoriasis | non-cancer illness code, self-reported	19_10366391_A_G	eQTLGen	TYK2	Blood	0.117398	0.00365868	0.996341	8.08917
		9:133257521:T:TC	9_133271018_TAAGAC_T	NEALE2_23122_raw	Arm predicted mass (right)	9_133270497_G_GA	QUACH_2016	ABO	Monocyte naive	NA	0.00368248	0.99625	8.07969
		9:133257521:T:TC	9_133271018_TAAGAC_T	NEALE2_23122_raw	Arm predicted mass (right)	9_133270497_G_GA	QUACH_2016	ABO	Monocyte r848	NA	0.00381362	0.996119	8.02901
		9:133257521:T:TC	9_133271018_TAAGAC_T	NEALE2_23122_raw	Arm predicted mass (right)	9_133270637_A_AT	QUACH_2016	ABO	Monocyte pam3csk4	NA	0.00388818	0.996043	8.00097
		9:133257521:T:TC	9_133271018_TAAGAC_T	NEALE2_23125_raw	Arm fat-free mass (left)	9_133270637_A_AT	QUACH_2016	ABO	Monocyte iav	NA	0.00399079	0.995965	7.96328
		9:133257521:T:TC	9_133271018_TAAGAC_T	NEALE2_23125_raw	Arm fat-free mass (left)	9_133270497_G_GA	QUACH_2016	ABO	Monocyte naive	NA	0.00406201	0.995892	7.93765
		9:133257521:T:TC	9_133271018_TAAGAC_T	NEALE2_23125_raw	Arm fat-free mass (left)	9_133270497_G_GA	QUACH_2016	ABO	Monocyte r848	NA	0.00420494	0.995749	7.88755
		9:133257521:T:TC	9_133271018_TAAGAC_T	NEALE2_23125_raw	Arm fat-free mass (left)	9_133270637_A_AT	QUACH_2016	ABO	Monocyte pam3csk4	NA	0.0042883	0.995665	7.85911
		9:133257521:T:TC	9_133271018_TAAGAC_T	NEALE2_23122_raw	Arm predicted mass (right)	9_133270637_A_AT	HIPSCI	ABO	Ipsc	NA	0.00455746	0.995365	7.77085
		9:133257521:T:TC	9_133271018_TAAGAC_T	NEALE2_23122_raw	Arm predicted mass (right)	9_133270004_C_A	CEDAR	ABO	Rectum	NA	0.00494118	0.993658	7.65175
		9:133257521:T:TC	9_133271018_TAAGAC_T	NEALE2_23125_raw	Arm fat-free mass (left)	9_133270637_A_AT	HIPSCI	ABO	Ipsc	NA	0.00504132	0.994905	7.62461
		9:133257521:T:TC	9_133271018_TAAGAC_T	NEALE2_23125_raw	Arm fat-free mass (left)	9_133270004_C_A	CEDAR	ABO	Rectum	NA	0.00545529	0.993064	7.50809
		9:133257521:T:TC	9_133271018_TAAGAC_T	NEALE2_23129_raw	Trunk fat-free mass	9_133275068_A_G	QUACH_2016	ABO	Monocyte lps	NA	0.00590344	0.99398	7.39552
		9:133257521:T:TC	9_133271018_TAAGAC_T	NEALE2_23122_raw	Arm predicted mass (right)	9_133270497_G_GA	VAN_DE_BUNT_2015	ABO	Pancreatic islet	NA	0.00604683	0.993806	7.36064
		9:133257521:T:TC	9_133271018_TAAGAC_T	NEALE2_23122_raw	Arm predicted mass (right)	9_133270497_G_GA	CEDAR	ABO	Transverse colon	NA	0.00608834	0.992981	7.34957
		9:133257521:T:TC	9_133271018_TAAGAC_T	NEALE2_23130_raw	Trunk predicted mass	9_133275068_A_G	QUACH_2016	ABO	Monocyte lps	NA	0.00625039	0.993583	7.31255
		9:133257521:T:TC	9_133271018_TAAGAC_T	NEALE2_23125_raw	Arm fat-free mass (left)	9_133270497_G_GA	VAN_DE_BUNT_2015	ABO	Pancreatic islet	NA	0.0066897	0.99319	7.21399
		9:133257521:T:TC	9_133271018_TAAGAC_T	NEALE2_23125_raw	Arm fat-free mass (left)	9_133270497_G_GA	CEDAR	ABO	Transverse colon	NA	0.00671578	0.992316	7.2071
		9:133257521:T:TC	9_133263362_GCGCCCACCACTA_G	GCST005072	Ferritin levels	9_133257521_T_TC	GTEX_v7	ABO	Adipose subcutaneous	0.384862	0.00887729	0.991103	6.80277
		9:133257521:T:TC	9_133263362_GCGCCCACCACTA_G	GCST005072	Ferritin levels	9_133271745_C_T	GTEX_v7	ABO	Adrenal gland	0.572552	0.00887765	0.991103	6.80271
		9:133257521:T:TC	9_133263362_GCGCCCACCACTA_G	GCST005072	Ferritin levels	9_133257521_T_TC	GTEX_v7	ABO	Heart left ventricle	0.278693	0.00887773	0.991103	6.8027
		9:133257521:T:TC	9_133263362_GCGCCCACCACTA_G	GCST005072	Ferritin levels	9_133257521_T_TC	GTEX_v7	ABO	Adipose visceral omentum	0.401943	0.00887783	0.991103	6.80268
		9:133257521:T:TC	9_133263362_GCGCCCACCACTA_G	GCST005072	Ferritin levels	9_133273680_CA_C	GTEX_v7	ABO	Heart atrial appendage	0.363249	0.00887791	0.991103	6.80267
		9:133257521:T:TC	9_133263362_GCGCCCACCACTA_G	GCST005072	Ferritin levels	9_133257521_T_TC	GTEX_v7	ABO	Esophagus mucosa	0.354869	0.00887791	0.991103	6.80267
		9:133257521:T:TC	9_133263362_GCGCCCACCACTA_G	GCST005072	Ferritin levels	9_133257521_T_TC	GTEX_v7	ABO	Esophagus muscularis	0.26225	0.00887795	0.991103	6.80266
		9:133257521:T:TC	9_133263362_GCGCCCACCACTA_G	GCST005072	Ferritin levels	9_133257521_T_TC	GTEX_v7	ABO	Muscle skeletal	0.31796	0.00887795	0.991103	6.80266
		9:133257521:T:TC	9_133263362_GCGCCCACCACTA_G	GCST005072	Ferritin levels	9_133257521_T_TC	GTEX_v7	ABO	Artery tibial	0.224413	0.00887834	0.991102	6.8026
		9:133257521:T:TC	9_133263362_GCGCCCACCACTA_G	GCST005072	Ferritin levels	9_133273813_T_C	GTEX_v7	ABO	Colon transverse	0.17256	0.00887881	0.991102	6.80252
		9:133257521:T:TC	9_133263362_GCGCCCACCACTA_G	GCST005072	Ferritin levels	9_133270637_A_AT	HIPSCI	ABO	Ipsc	0.50567	0.00887913	0.991101	6.80247
		9:133257521:T:TC	9_133263362_GCGCCCACCACTA_G	GCST005072	Ferritin levels	9_133257521_T_TC	GTEX_v7	ABO	Breast mammary tissue	0.307252	0.0089407	0.991011	6.79237
		9:133257521:T:TC	9_133263362_GCGCCCACCACTA_G	GCST005072	Ferritin levels	9_133271249_T_A	GTEX_v7	ABO	Pituitary	0.302265	0.00921018	0.990679	6.74904
		9:133257521:T:TC	9_133263362_GCGCCCACCACTA_G	GCST005072	Ferritin levels	9_133270497_G_GA	CEDAR	ABO	Transverse colon	0.0366859	0.00987167	0.986633	6.64308
		9:133257521:T:TC	9_133263362_GCGCCCACCACTA_G	GCST005072	Ferritin levels	9_133270497_G_GA	VAN_DE_BUNT_2015	ABO	Pancreatic islet	0.522515	0.0100151	0.989753	6.62681
		19:10352442:G:C	19_10352442_G_C	NEALE2_20002_1453	Psoriasis | non-cancer illness code, self-reported	19_10351837_C_T	GTEX_v7	TYK2	Adrenal gland	-0.0273315	0.0107731	0.988343	6.51951
		9:133257521:T:TC	9_133271018_TAAGAC_T	NEALE2_23129_raw	Trunk fat-free mass	9_133273813_T_C	GTEX_v7	ABO	Colon transverse	NA	0.0119229	0.988051	6.37278
		19:10352442:G:C	19_10352442_G_C	NEALE2_20002_1453	Psoriasis | non-cancer illness code, self-reported	19_10355447_C_T	TWINSUK	TYK2	Blood	NA	0.0116714	0.962042	6.36505
		9:133257521:T:TC	9_133271018_TAAGAC_T	NEALE2_23130_raw	Trunk predicted mass	9_133273813_T_C	GTEX_v7	ABO	Colon transverse	NA	0.012098	0.987864	6.35147
		9:133257521:T:TC	9_133263362_GCGCCCACCACTA_G	GCST005072	Ferritin levels	9_133273680_CA_C	GTEX_v7	ABO	Artery coronary	0.29681	0.0128157	0.981518	6.25903
		9:133257521:T:TC	9_133271182_C_T	NEALE2_30070_raw	Red blood cell (erythrocyte) distribution width	9_133270015_C_A	SUN2018	ABO	Blood plasma	1.3099	0.0134452	0.986548	6.19722
		9:133257521:T:TC	9_133271018_TAAGAC_T	NEALE2_23122_raw	Arm predicted mass (right)	9_133275068_A_G	QUACH_2016	ABO	Monocyte lps	NA	0.0134609	0.986336	6.19523
		9:133257521:T:TC	9_133271018_TAAGAC_T	NEALE2_23129_raw	Trunk fat-free mass	9_133271745_C_T	GTEX_v7	ABO	Adrenal gland	NA	0.0135338	0.986436	6.18758
		9:133257521:T:TC	9_133271018_TAAGAC_T	NEALE2_23130_raw	Trunk predicted mass	9_133271745_C_T	GTEX_v7	ABO	Adrenal gland	NA	0.0137327	0.986225	6.16623
		19:10352442:G:C	19_10352442_G_C	NEALE2_20002_1453	Psoriasis | non-cancer illness code, self-reported	19_10349293_G_A	GTEX_v7	TYK2	Skin sun exposed lower leg	0.061015	0.0137532	0.985996	6.16374
		9:133257521:T:TC	9_133263362_GCGCCCACCACTA_G	GCST004621	Red cell distribution width	9_133257521_T_TC	GTEX_v7	ABO	Adipose subcutaneous	0.384862	0.0138664	0.986028	6.15196
		9:133257521:T:TC	9_133263362_GCGCCCACCACTA_G	GCST004621	Red cell distribution width	9_133271745_C_T	GTEX_v7	ABO	Adrenal gland	0.572552	0.0138666	0.986027	6.15194
		9:133257521:T:TC	9_133263362_GCGCCCACCACTA_G	GCST004621	Red cell distribution width	9_133257521_T_TC	GTEX_v7	ABO	Heart left ventricle	0.278693	0.0138671	0.986027	6.15188
		9:133257521:T:TC	9_133263362_GCGCCCACCACTA_G	GCST004621	Red cell distribution width	9_133257521_T_TC	GTEX_v7	ABO	Esophagus mucosa	0.354869	0.0138671	0.986027	6.15188
		9:133257521:T:TC	9_133263362_GCGCCCACCACTA_G	GCST004621	Red cell distribution width	9_133257521_T_TC	GTEX_v7	ABO	Esophagus muscularis	0.26225	0.0138672	0.986027	6.15188
		9:133257521:T:TC	9_133263362_GCGCCCACCACTA_G	GCST004621	Red cell distribution width	9_133273680_CA_C	GTEX_v7	ABO	Heart atrial appendage	0.363249	0.0138672	0.986027	6.15187
		9:133257521:T:TC	9_133263362_GCGCCCACCACTA_G	GCST004621	Red cell distribution width	9_133257521_T_TC	GTEX_v7	ABO	Adipose visceral omentum	0.401943	0.0138673	0.986027	6.15187
		9:133257521:T:TC	9_133263362_GCGCCCACCACTA_G	GCST004621	Red cell distribution width	9_133257521_T_TC	GTEX_v7	ABO	Muscle skeletal	0.31796	0.0138673	0.986027	6.15187
		9:133257521:T:TC	9_133263362_GCGCCCACCACTA_G	GCST004621	Red cell distribution width	9_133270637_A_AT	HIPSCI	ABO	Ipsc	0.50567	0.0138674	0.986027	6.15186
		9:133257521:T:TC	9_133263362_GCGCCCACCACTA_G	GCST004621	Red cell distribution width	9_133257521_T_TC	GTEX_v7	ABO	Artery tibial	0.224413	0.0138681	0.986026	6.15179
		9:133257521:T:TC	9_133263362_GCGCCCACCACTA_G	GCST004621	Red cell distribution width	9_133273813_T_C	GTEX_v7	ABO	Colon transverse	0.17256	0.0139277	0.985966	6.1455
		9:133257521:T:TC	9_133263362_GCGCCCACCACTA_G	GCST005072	Ferritin levels	9_133270004_C_A	CEDAR	ABO	Rectum	0.0424111	0.0137924	0.972444	6.13967
		9:133257521:T:TC	9_133474633_T_C	NEALE2_23126_raw	Arm predicted mass (left)	9_133270637_A_AT	QUACH_2016	ABO	Monocyte iav	0.489504	0.0144008	0.985509	6.09665
		9:133257521:T:TC	9_133271018_TAAGAC_T	NEALE2_23129_raw	Trunk fat-free mass	9_133270797_A_T	eQTLGen	GBGT1	Blood	NA	0.0145609	0.985401	6.08054
		9:133257521:T:TC	9_133271018_TAAGAC_T	NEALE2_23130_raw	Trunk predicted mass	9_133270797_A_T	eQTLGen	GBGT1	Blood	NA	0.0145919	0.985354	6.07741
		9:133257521:T:TC	9_133474633_T_C	NEALE2_23126_raw	Arm predicted mass (left)	9_133270497_G_GA	QUACH_2016	ABO	Monocyte naive	0.223742	0.0146132	0.98529	6.0752
		9:133257521:T:TC	9_133271018_TAAGAC_T	NEALE2_23125_raw	Arm fat-free mass (left)	9_133275068_A_G	QUACH_2016	ABO	Monocyte lps	NA	0.0146131	0.985249	6.07516
		9:133257521:T:TC	9_133474633_T_C	NEALE2_23126_raw	Arm predicted mass (left)	9_133270497_G_GA	QUACH_2016	ABO	Monocyte r848	0.217775	0.015051	0.984855	6.03198
		9:133257521:T:TC	9_133271018_TAAGAC_T	NEALE2_23122_raw	Arm predicted mass (right)	9_133273813_T_C	GTEX_v7	ABO	Colon transverse	NA	0.0151932	0.984757	6.01827
		9:133257521:T:TC	9_133474633_T_C	NEALE2_23126_raw	Arm predicted mass (left)	9_133270637_A_AT	QUACH_2016	ABO	Monocyte pam3csk4	0.169366	0.0152931	0.984611	6.0086
		9:133257521:T:TC	9_133263362_GCGCCCACCACTA_G	GCST004621	Red cell distribution width	9_133257521_T_TC	GTEX_v7	ABO	Breast mammary tissue	0.307252	0.0153092	0.984531	6.00696
		9:133257521:T:TC	9_133271018_TAAGAC_T	NEALE2_23122_raw	Arm predicted mass (right)	9_133270797_A_T	eQTLGen	GBGT1	Blood	NA	0.0155242	0.984405	5.98666
		9:133257521:T:TC	9_133271018_TAAGAC_T	NEALE2_23125_raw	Arm fat-free mass (left)	9_133273813_T_C	GTEX_v7	ABO	Colon transverse	NA	0.0156654	0.984302	5.97345
		9:133257521:T:TC	9_133271182_C_T	NEALE2_30070_raw	Red blood cell (erythrocyte) distribution width	9_133306763_G_A	TWINSUK	ABO	Blood	NA	0.0155094	0.971488	5.96898
		9:133257521:T:TC	9_133271018_TAAGAC_T	NEALE2_23125_raw	Arm fat-free mass (left)	9_133270797_A_T	eQTLGen	GBGT1	Blood	NA	0.0157813	0.984173	5.96262
		9:133257521:T:TC	9_133274293_AC_A	NEALE2_20002_1065	Hypertension | non-cancer illness code, self-reported	9_133270497_G_GA	CEDAR	ABO	Transverse colon	0.0367961	0.0158638	0.981865	5.95172
		9:133257521:T:TC	9_133263362_GCGCCCACCACTA_G	GCST004621	Red cell distribution width	9_133270497_G_GA	CEDAR	ABO	Transverse colon	0.0366859	0.0159774	0.978795	5.9369
		9:133257521:T:TC	9_133274293_AC_A	NEALE2_20002_1065	Hypertension | non-cancer illness code, self-reported	9_133270497_G_GA	VAN_DE_BUNT_2015	ABO	Pancreatic islet	0.504648	0.0160918	0.9835	5.93353
		9:133257521:T:TC	9_133474633_T_C	NEALE2_23126_raw	Arm predicted mass (left)	9_133427807_TA_T	FAIRFAX_2014	SURF1	Monocyte ifn24	0.17075	0.0162716	0.983627	5.91768
		9:133257521:T:TC	9_133271182_C_T	NEALE2_30070_raw	Red blood cell (erythrocyte) distribution width	9_133270497_G_GA	VAN_DE_BUNT_2015	ABO	Pancreatic islet	NA	0.0170001	0.982849	5.85336
		9:133257521:T:TC	9_133263362_GCGCCCACCACTA_G	GCST004621	Red cell distribution width	9_133270497_G_GA	VAN_DE_BUNT_2015	ABO	Pancreatic islet	0.522515	0.0173133	0.982238	5.82612
		9:133257521:T:TC	9_133271182_C_T	NEALE2_30070_raw	Red blood cell (erythrocyte) distribution width	9_133270497_G_GA	CEDAR	ABO	Transverse colon	NA	0.017319	0.980527	5.82313
		9:133257521:T:TC	9_133271018_TAAGAC_T	NEALE2_23122_raw	Arm predicted mass (right)	9_133271745_C_T	GTEX_v7	ABO	Adrenal gland	NA	0.0173688	0.982575	5.82199
		9:133257521:T:TC	9_133274293_AC_A	NEALE2_20002_1065	Hypertension | non-cancer illness code, self-reported	9_133270637_A_AT	HIPSCI	ABO	Ipsc	0.50603	0.0173939	0.982293	5.8195
		9:133257521:T:TC	9_133474633_T_C	NEALE2_23126_raw	Arm predicted mass (left)	9_133270637_A_AT	HIPSCI	ABO	Ipsc	-0.216736	0.0176418	0.982249	5.79902
		9:133257521:T:TC	9_133271018_TAAGAC_T	NEALE2_23125_raw	Arm fat-free mass (left)	9_133271745_C_T	GTEX_v7	ABO	Adrenal gland	NA	0.0177735	0.98219	5.7882
		9:133257521:T:TC	9_133474633_T_C	NEALE2_23126_raw	Arm predicted mass (left)	9_133270797_A_T	eQTLGen	GBGT1	Blood	0.0827985	0.0178621	0.982043	5.78081
		9:133257521:T:TC	9_133263362_GCGCCCACCACTA_G	GCST004621	Red cell distribution width	9_133271249_T_A	GTEX_v7	ABO	Pituitary	0.302265	0.0182859	0.98144	5.7461
		9:133257521:T:TC	9_133474633_T_C	NEALE2_23126_raw	Arm predicted mass (left)	9_133270004_C_A	CEDAR	ABO	Rectum	-0.054427	0.0189415	0.976616	5.68817
		9:133257521:T:TC	9_133263362_GCGCCCACCACTA_G	GCST005072	Ferritin levels	9_133257521_T_TC	GTEX_v7	ABO	Ovary	0.260159	0.0191035	0.980557	5.68169
		9:133257521:T:TC	9_133271018_TAAGAC_T	NEALE2_23129_raw	Trunk fat-free mass	9_133271182_C_T	eQTLGen	ABO	Blood	NA	0.0192646	0.980685	5.66977
		9:133257521:T:TC	9_133271018_TAAGAC_T	NEALE2_23130_raw	Trunk predicted mass	9_133271182_C_T	eQTLGen	ABO	Blood	NA	0.0194529	0.980475	5.65542
		19:10352442:G:C	19_10352442_G_C	NEALE2_20002_1453	Psoriasis | non-cancer illness code, self-reported	19_10349293_G_A	GTEX_v7	TYK2	Blood	0.117833	0.0193221	0.968812	5.64789
		9:133257521:T:TC	9_133271018_TAAGAC_T	NEALE2_23129_raw	Trunk fat-free mass	9_133270061_A_G	GTEX_v7	OBP2B	Skin sun exposed lower leg	NA	0.0195416	0.971448	5.63551
		9:133257521:T:TC	9_133271018_TAAGAC_T	NEALE2_23130_raw	Trunk predicted mass	9_133270061_A_G	GTEX_v7	OBP2B	Skin sun exposed lower leg	NA	0.0198259	0.971015	5.61403
		9:133257521:T:TC	9_133271018_TAAGAC_T	NEALE2_23129_raw	Trunk fat-free mass	9_133252613_G_C	GTEX_v7	ABO	Pancreas	NA	0.0201084	0.978909	5.6053
		9:133257521:T:TC	9_133274293_AC_A	NEALE2_20002_1065	Hypertension | non-cancer illness code, self-reported	9_133270004_C_A	CEDAR	ABO	Rectum	0.0420713	0.0200683	0.974889	5.60225
		9:133257521:T:TC	9_133474633_T_C	NEALE2_23126_raw	Arm predicted mass (left)	9_133451821_G_A	GTEX_v7	CACFD1	Esophagus muscularis	-0.317979	0.020249	0.978968	5.59534
		9:133257521:T:TC	9_133271018_TAAGAC_T	NEALE2_23130_raw	Trunk predicted mass	9_133252613_G_C	GTEX_v7	ABO	Pancreas	NA	0.0203698	0.978617	5.58624
		9:133257521:T:TC	9_133263362_GCGCCCACCACTA_G	GCST004621	Red cell distribution width	9_133273680_CA_C	GTEX_v7	ABO	Artery coronary	0.29681	0.0203905	0.970987	5.57348
		19:10352442:G:C	19_10352442_G_C	NEALE2_20002_1453	Psoriasis | non-cancer illness code, self-reported	19_10354011_A_G	Blueprint	TYK2	Neutrophil	0.03324	0.0203188	0.96489	5.56948
		19:10352442:G:C	19_10352442_G_C	NEALE2_20002_1453	Psoriasis | non-cancer illness code, self-reported	19_10364976_C_A	FAIRFAX_2014	TYK2	Monocyte naive	0.0599339	0.0214803	0.974023	5.50287
		9:133257521:T:TC	9_133271018_TAAGAC_T	NEALE2_23125_raw	Arm fat-free mass (left)	9_133271182_C_T	eQTLGen	ABO	Blood	NA	0.0216199	0.978318	5.49987
		9:133257521:T:TC	9_133271018_TAAGAC_T	NEALE2_23129_raw	Trunk fat-free mass	9_133264504_GAAACTGCC_G	GTEX_v7	ABO	Blood	NA	0.0216693	0.978284	5.49653
		9:133257521:T:TC	9_133271018_TAAGAC_T	NEALE2_23122_raw	Arm predicted mass (right)	9_133271182_C_T	eQTLGen	ABO	Blood	NA	0.0217349	0.978168	5.492
		9:133257521:T:TC	9_133271018_TAAGAC_T	NEALE2_23130_raw	Trunk predicted mass	9_133264504_GAAACTGCC_G	GTEX_v7	ABO	Blood	NA	0.0218997	0.978034	5.4809
		9:133257521:T:TC	9_133271182_C_T	NEALE2_30070_raw	Red blood cell (erythrocyte) distribution width	9_133270637_A_AT	HIPSCI	ABO	Ipsc	NA	0.0223627	0.9776	5.45008
		9:133257521:T:TC	9_133274293_AC_A	NEALE2_20002_1065	Hypertension | non-cancer illness code, self-reported	9_133270497_G_GA	QUACH_2016	ABO	Monocyte naive	-0.803333	0.0226916	0.976898	5.42798
		9:133257521:T:TC	9_133274293_AC_A	NEALE2_20002_1065	Hypertension | non-cancer illness code, self-reported	9_133270637_A_AT	QUACH_2016	ABO	Monocyte iav	-1.75359	0.0226964	0.976901	5.42768
		9:133257521:T:TC	9_133474633_T_C	NEALE2_23126_raw	Arm predicted mass (left)	9_133270497_G_GA	VAN_DE_BUNT_2015	ABO	Pancreatic islet	-0.41224	0.0227009	0.977	5.42753
		9:133257521:T:TC	9_133474633_T_C	NEALE2_23126_raw	Arm predicted mass (left)	9_133270497_G_GA	CEDAR	ABO	Transverse colon	-0.0354146	0.0227511	0.974378	5.42047
		9:133257521:T:TC	9_133274293_AC_A	NEALE2_20002_1065	Hypertension | non-cancer illness code, self-reported	9_133270497_G_GA	QUACH_2016	ABO	Monocyte r848	-1.10355	0.0234833	0.9761	5.37732
		9:133257521:T:TC	9_133274293_AC_A	NEALE2_20002_1065	Hypertension | non-cancer illness code, self-reported	9_133270637_A_AT	QUACH_2016	ABO	Monocyte pam3csk4	-0.654911	0.0236063	0.975975	5.3696
		9:133257521:T:TC	9_133271018_TAAGAC_T	NEALE2_23129_raw	Trunk fat-free mass	9_133271249_T_A	GTEX_v7	ABO	Pituitary	NA	0.0236848	0.976255	5.36523
		9:133257521:T:TC	9_133271018_TAAGAC_T	NEALE2_23130_raw	Trunk predicted mass	9_133271249_T_A	GTEX_v7	ABO	Pituitary	NA	0.0236924	0.976227	5.36472
		9:133257521:T:TC	9_133474633_T_C	NEALE2_23126_raw	Arm predicted mass (left)	9_133271182_C_T	eQTLGen	ABO	Blood	0.55807	0.0243318	0.975541	5.32529
		9:133257521:T:TC	9_133271018_TAAGAC_T	NEALE2_23122_raw	Arm predicted mass (right)	9_133270061_A_G	GTEX_v7	OBP2B	Skin sun exposed lower leg	NA	0.0243349	0.964516	5.30871
		19:10352442:G:C	19_10594736_C_CCTT	NEALE2_30180_raw	Lymphocyte percentage	19_10532255_C_T	eQTLGen	AP1M2	Blood	NA	0.0248534	0.974184	5.29268
		9:133257521:T:TC	9_133271018_TAAGAC_T	NEALE2_23125_raw	Arm fat-free mass (left)	9_133270061_A_G	GTEX_v7	OBP2B	Skin sun exposed lower leg	NA	0.0246613	0.964086	5.28884
		9:133257521:T:TC	9_133271018_TAAGAC_T	NEALE2_23122_raw	Arm predicted mass (right)	9_133252613_G_C	GTEX_v7	ABO	Pancreas	NA	0.0249207	0.973845	5.28827
		9:133257521:T:TC	9_133474633_T_C	NEALE2_23126_raw	Arm predicted mass (left)	9_133273813_T_C	GTEX_v7	ABO	Colon transverse	-0.0383652	0.024965	0.974968	5.28737
		9:133257521:T:TC	9_133271182_C_T	NEALE2_30070_raw	Red blood cell (erythrocyte) distribution width	9_133257521_T_TC	GTEX_v7	ABO	Esophagus muscularis	0.287551	0.0251236	0.974865	5.27809
		9:133257521:T:TC	9_133271182_C_T	NEALE2_30070_raw	Red blood cell (erythrocyte) distribution width	9_133257521_T_TC	GTEX_v7	ABO	Adipose subcutaneous	0.268084	0.0251252	0.974863	5.27799
		9:133257521:T:TC	9_133271182_C_T	NEALE2_30070_raw	Red blood cell (erythrocyte) distribution width	9_133257521_T_TC	GTEX_v7	ABO	Artery tibial	0.199914	0.0251968	0.974792	5.27378
		9:133257521:T:TC	9_133271182_C_T	NEALE2_30070_raw	Red blood cell (erythrocyte) distribution width	9_133257521_T_TC	GTEX_v7	ABO	Adipose visceral omentum	0.433603	0.0252623	0.974726	5.26994
		9:133257521:T:TC	9_133271018_TAAGAC_T	NEALE2_23130_raw	Trunk predicted mass	9_133257521_T_TC	GTEX_v7	ABO	Breast mammary tissue	NA	0.0252689	0.974633	5.26943
		9:133257521:T:TC	9_133271018_TAAGAC_T	NEALE2_23125_raw	Arm fat-free mass (left)	9_133252613_G_C	GTEX_v7	ABO	Pancreas	NA	0.0254182	0.973354	5.25903
		9:133257521:T:TC	9_133271018_TAAGAC_T	NEALE2_23129_raw	Trunk fat-free mass	9_133257521_T_TC	GTEX_v7	ABO	Breast mammary tissue	NA	0.0254913	0.974432	5.25649
		9:133257521:T:TC	9_133271182_C_T	NEALE2_30070_raw	Red blood cell (erythrocyte) distribution width	9_133257521_T_TC	GTEX_v7	ABO	Heart left ventricle	0.259191	0.0255686	0.97442	5.2521
		9:133257521:T:TC	9_133271018_TAAGAC_T	NEALE2_23122_raw	Arm predicted mass (right)	9_133264504_GAAACTGCC_G	GTEX_v7	ABO	Blood	NA	0.0264326	0.973483	5.20276
		9:133257521:T:TC	9_133271018_TAAGAC_T	NEALE2_23125_raw	Arm fat-free mass (left)	9_133264504_GAAACTGCC_G	GTEX_v7	ABO	Blood	NA	0.0270339	0.972911	5.16947
		9:133257521:T:TC	9_133271182_C_T	NEALE2_30070_raw	Red blood cell (erythrocyte) distribution width	9_133270004_C_A	CEDAR	ABO	Rectum	NA	0.0269944	0.966815	5.16251
		9:133257521:T:TC	9_133271018_TAAGAC_T	NEALE2_23122_raw	Arm predicted mass (right)	9_133271249_T_A	GTEX_v7	ABO	Pituitary	NA	0.0279896	0.971911	5.11786
		9:133257521:T:TC	9_133474633_T_C	NEALE2_23126_raw	Arm predicted mass (left)	9_133271745_C_T	GTEX_v7	ABO	Adrenal gland	-0.355485	0.0280036	0.971922	5.11716
		9:133257521:T:TC	9_133274293_AC_A	NEALE2_20002_1065	Hypertension | non-cancer illness code, self-reported	9_133257521_T_TC	GTEX_v7	ABO	Adipose subcutaneous	0.391716	0.0285329	0.971304	5.08923
		9:133257521:T:TC	9_133274293_AC_A	NEALE2_20002_1065	Hypertension | non-cancer illness code, self-reported	9_133257521_T_TC	GTEX_v7	ABO	Esophagus muscularis	0.267856	0.0285342	0.971303	5.08916
		9:133257521:T:TC	9_133274293_AC_A	NEALE2_20002_1065	Hypertension | non-cancer illness code, self-reported	9_133257521_T_TC	GTEX_v7	ABO	Artery tibial	0.214331	0.0285885	0.971248	5.08633
		9:133257521:T:TC	9_133263362_GCGCCCACCACTA_G	GCST004621	Red cell distribution width	9_133257521_T_TC	GTEX_v7	ABO	Ovary	0.260159	0.0285803	0.970757	5.08602
		9:133257521:T:TC	9_133274293_AC_A	NEALE2_20002_1065	Hypertension | non-cancer illness code, self-reported	9_133257521_T_TC	GTEX_v7	ABO	Adipose visceral omentum	0.394372	0.0286074	0.971229	5.08535
		9:133257521:T:TC	9_133274293_AC_A	NEALE2_20002_1065	Hypertension | non-cancer illness code, self-reported	9_133257521_T_TC	GTEX_v7	ABO	Heart left ventricle	0.261282	0.028873	0.970962	5.07162
		9:133257521:T:TC	9_133271018_TAAGAC_T	NEALE2_23125_raw	Arm fat-free mass (left)	9_133271249_T_A	GTEX_v7	ABO	Pituitary	NA	0.0289031	0.971027	5.07021
		9:133257521:T:TC	9_133271018_TAAGAC_T	NEALE2_23122_raw	Arm predicted mass (right)	9_133427807_TA_T	FAIRFAX_2014	SURF1	Monocyte ifn24	NA	0.0296974	0.969872	5.02939
		9:133257521:T:TC	9_133271018_TAAGAC_T	NEALE2_23125_raw	Arm fat-free mass (left)	9_133427807_TA_T	FAIRFAX_2014	SURF1	Monocyte ifn24	NA	0.0297601	0.969969	5.02648
		9:133257521:T:TC	9_133271018_TAAGAC_T	NEALE2_23122_raw	Arm predicted mass (right)	9_133257521_T_TC	GTEX_v7	ABO	Breast mammary tissue	NA	0.0298227	0.970057	5.02359
		9:133257521:T:TC	9_133271018_TAAGAC_T	NEALE2_23130_raw	Trunk predicted mass	9_133257521_T_TC	GTEX_v7	ABO	Esophagus mucosa	NA	0.0301666	0.969744	5.00658
		19:10352442:G:C	19_10352442_G_C	NEALE2_20002_1453	Psoriasis | non-cancer illness code, self-reported	19_10366391_A_G	Blueprint	TYK2	Monocyte	0.0527086	0.0295913	0.945594	4.99798
		9:133257521:T:TC	9_133474633_T_C	NEALE2_23126_raw	Arm predicted mass (left)	9_133463535_T_C	GTEX_v7	CACFD1	Heart atrial appendage	-0.272517	0.0298627	0.949091	4.99013
		9:133257521:T:TC	9_133274293_AC_A	NEALE2_20002_1065	Hypertension | non-cancer illness code, self-reported	9_133270797_A_T	eQTLGen	GBGT1	Blood	NA	0.0305784	0.969125	4.9861
		9:133257521:T:TC	9_133263362_GCGCCCACCACTA_G	GCST005072	Ferritin levels	9_133257521_T_TC	GTEX_v7	ABO	Artery aorta	0.227476	0.0305016	0.96616	4.9853
		9:133257521:T:TC	9_133271018_TAAGAC_T	NEALE2_23125_raw	Arm fat-free mass (left)	9_133257521_T_TC	GTEX_v7	ABO	Breast mammary tissue	NA	0.0309171	0.968993	4.97001
		9:133257521:T:TC	9_133271018_TAAGAC_T	NEALE2_23129_raw	Trunk fat-free mass	9_133257521_T_TC	GTEX_v7	ABO	Esophagus mucosa	NA	0.0310218	0.968913	4.96501
		9:133257521:T:TC	9_133271018_TAAGAC_T	NEALE2_23129_raw	Trunk fat-free mass	9_133257521_T_TC	GTEX_v7	ABO	Artery aorta	NA	0.0313417	0.967336	4.94786
		9:133257521:T:TC	9_133271018_TAAGAC_T	NEALE2_23130_raw	Trunk predicted mass	9_133257521_T_TC	GTEX_v7	ABO	Artery aorta	NA	0.0314408	0.967205	4.94311
		9:133257521:T:TC	9_133271018_TAAGAC_T	NEALE2_23130_raw	Trunk predicted mass	9_133257521_T_TC	GTEX_v7	ABO	Ovary	NA	0.0315057	0.968267	4.94172
		9:133257521:T:TC	9_133271018_TAAGAC_T	NEALE2_23129_raw	Trunk fat-free mass	9_133257521_T_TC	GTEX_v7	ABO	Ovary	NA	0.0315245	0.968275	4.94087
		9:133257521:T:TC	9_133271182_C_T	NEALE2_30070_raw	Red blood cell (erythrocyte) distribution width	9_133257521_T_TC	GTEX_v7	ABO	Muscle skeletal	0.339492	0.0327653	0.96722	4.8836
		19:10352442:G:C	19_10352442_G_C	GCST004603	Platelet count	19_10286554_C_T	SUN2018	ICAM5	Blood plasma	-0.7121	0.032752	0.965164	4.88112
		19:10352442:G:C	19_10317045_T_A	GCST004607	Plateletcrit	19_10286554_C_T	SUN2018	ICAM5	Blood plasma	-0.7403	0.0331026	0.964794	4.86521
		19:10352442:G:C	19_10352442_G_C	NEALE2_20002_1226	Hypothyroidism/myxoedema | non-cancer illness code, self-reported	19_10286554_C_T	SUN2018	ICAM5	Blood plasma	-0.7121	0.0332244	0.964659	4.8597
		9:133257521:T:TC	9_133274293_AC_A	NEALE2_20002_1065	Hypertension | non-cancer illness code, self-reported	9_133257521_T_TC	GTEX_v7	ABO	Muscle skeletal	0.298456	0.0338535	0.965954	4.83458
		19:10352442:G:C	19_10352442_G_C	NEALE2_20002_1453	Psoriasis | non-cancer illness code, self-reported	19_10351837_C_T	GTEX_v7	TYK2	Artery tibial	0.0830963	0.0341906	0.960402	4.81197
		19:10352442:G:C	19_10352442_G_C	NEALE2_30080_raw	Platelet count	19_10286554_C_T	SUN2018	ICAM5	Blood plasma	-0.7121	0.0344635	0.963348	4.80492
		19:10352442:G:C	19_10352442_G_C	NEALE2_30090_raw	Platelet crit	19_10286554_C_T	SUN2018	ICAM5	Blood plasma	-0.7121	0.0345251	0.963283	4.80224
		9:133257521:T:TC	9_133263362_GCGCCCACCACTA_G	GCST004621	Red cell distribution width	9_133270004_C_A	CEDAR	ABO	Rectum	0.0424111	0.033898	0.945709	4.80212
		9:133257521:T:TC	9_133271018_TAAGAC_T	NEALE2_23122_raw	Arm predicted mass (right)	9_133257521_T_TC	GTEX_v7	ABO	Esophagus mucosa	NA	0.0348844	0.965006	4.78988
		9:133257521:T:TC	9_133271018_TAAGAC_T	NEALE2_23125_raw	Arm fat-free mass (left)	9_133257521_T_TC	GTEX_v7	ABO	Esophagus mucosa	NA	0.0367704	0.963155	4.71115
		9:133257521:T:TC	9_133271018_TAAGAC_T	NEALE2_23122_raw	Arm predicted mass (right)	9_133257521_T_TC	GTEX_v7	ABO	Ovary	NA	0.0376757	0.962046	4.6744
		9:133257521:T:TC	9_133263362_GCGCCCACCACTA_G	GCST005072	Ferritin levels	9_133410264_G_A	FAIRFAX_2012	SURF6	B-cell cd19	0.097627	0.0368449	0.936974	4.66847
		9:133257521:T:TC	9_133271018_TAAGAC_T	NEALE2_23122_raw	Arm predicted mass (right)	9_133257521_T_TC	GTEX_v7	ABO	Artery aorta	NA	0.0381124	0.960248	4.65507
		9:133257521:T:TC	9_133274293_AC_A	NEALE2_20002_1065	Hypertension | non-cancer illness code, self-reported	9_133257521_T_TC	GTEX_v7	ABO	Esophagus mucosa	0.354323	0.0384221	0.961361	4.64507
		9:133257521:T:TC	9_133271018_TAAGAC_T	NEALE2_23125_raw	Arm fat-free mass (left)	9_133257521_T_TC	GTEX_v7	ABO	Ovary	NA	0.0387859	0.960972	4.63089
		9:133257521:T:TC	9_133271018_TAAGAC_T	NEALE2_23125_raw	Arm fat-free mass (left)	9_133257521_T_TC	GTEX_v7	ABO	Artery aorta	NA	0.0390864	0.959278	4.61721
		9:133257521:T:TC	9_133474633_T_C	NEALE2_23126_raw	Arm predicted mass (left)	9_133270061_A_G	GTEX_v7	OBP2B	Skin sun exposed lower leg	-0.0214545	0.0391033	0.943597	4.59281
		19:10352442:G:C	19_10349293_G_A	NEALE2_30180_raw	Lymphocyte percentage	19_10286554_C_T	SUN2018	ICAM5	Blood plasma	-0.319	0.0398352	0.957645	4.58737
		9:133257521:T:TC	9_133474633_T_C	NEALE2_23126_raw	Arm predicted mass (left)	9_133252613_G_C	GTEX_v7	ABO	Pancreas	-0.33182	0.0399495	0.958103	4.58393
		9:133257521:T:TC	9_133271018_TAAGAC_T	NEALE2_23130_raw	Trunk predicted mass	9_133273680_CA_C	GTEX_v7	ABO	Heart atrial appendage	NA	0.0414573	0.95842	4.53096
		19:10352442:G:C	19_10594736_C_CCTT	NEALE2_30180_raw	Lymphocyte percentage	19_10576513_C_G	eQTLGen	SLC44A2	Blood	NA	0.0419289	0.956916	4.51237
		9:133257521:T:TC	9_133271018_TAAGAC_T	NEALE2_23129_raw	Trunk fat-free mass	9_133254260_G_A	GTEX_v7	ABO	Testis	NA	0.0424223	0.957489	4.49636
		9:133257521:T:TC	9_133474633_T_C	NEALE2_23126_raw	Arm predicted mass (left)	9_133264504_GAAACTGCC_G	GTEX_v7	ABO	Blood	0.223865	0.0424478	0.95744	4.49542
		9:133257521:T:TC	9_133263362_GCGCCCACCACTA_G	GCST005072	Ferritin levels	9_133370796_C_A	GTEX_v7	SURF1	Esophagus muscularis	-0.38344	0.0413994	0.920582	4.47486
		9:133257521:T:TC	9_133271018_TAAGAC_T	NEALE2_23130_raw	Trunk predicted mass	9_133254260_G_A	GTEX_v7	ABO	Testis	NA	0.0430517	0.956821	4.47411
		9:133257521:T:TC	9_133271018_TAAGAC_T	NEALE2_23129_raw	Trunk fat-free mass	9_133273680_CA_C	GTEX_v7	ABO	Heart atrial appendage	NA	0.0434075	0.956502	4.46175
		9:133257521:T:TC	9_133274293_AC_A	NEALE2_20002_1065	Hypertension | non-cancer illness code, self-reported	9_133273813_T_C	GTEX_v7	ABO	Colon transverse	0.17256	0.0436899	0.956064	4.45174
		9:133257521:T:TC	9_133271018_TAAGAC_T	NEALE2_23130_raw	Trunk predicted mass	9_133273680_CA_C	GTEX_v7	ABO	Artery coronary	NA	0.044218	0.953115	4.42994
		9:133257521:T:TC	9_133271018_TAAGAC_T	NEALE2_23129_raw	Trunk fat-free mass	9_133273680_CA_C	GTEX_v7	ABO	Artery coronary	NA	0.0446488	0.952699	4.41533
		9:133257521:T:TC	9_133271018_TAAGAC_T	NEALE2_23122_raw	Arm predicted mass (right)	9_133273680_CA_C	GTEX_v7	ABO	Heart atrial appendage	NA	0.0448511	0.955009	4.4123
		9:133257521:T:TC	9_133274293_AC_A	NEALE2_20002_1065	Hypertension | non-cancer illness code, self-reported	9_133257521_T_TC	GTEX_v7	ABO	Breast mammary tissue	0.319034	0.0450737	0.954633	4.40459
		9:133257521:T:TC	9_133474633_T_C	NEALE2_23126_raw	Arm predicted mass (left)	9_133271249_T_A	GTEX_v7	ABO	Pituitary	-0.123001	0.0452969	0.954565	4.39736
		9:133257521:T:TC	9_133474633_T_C	NEALE2_23126_raw	Arm predicted mass (left)	9_133275068_A_G	QUACH_2016	ABO	Monocyte lps	0.178678	0.0459052	0.953819	4.37698
		9:133257521:T:TC	9_133271182_C_T	NEALE2_30070_raw	Red blood cell (erythrocyte) distribution width	9_133257521_T_TC	GTEX_v7	ABO	Esophagus mucosa	0.401642	0.0460567	0.953923	4.37239
		9:133257521:T:TC	9_133274293_AC_A	NEALE2_20002_1065	Hypertension | non-cancer illness code, self-reported	9_133273680_CA_C	GTEX_v7	ABO	Heart atrial appendage	0.351446	0.0464322	0.953306	4.35974
		9:133257521:T:TC	9_133263362_GCGCCCACCACTA_G	GCST004621	Red cell distribution width	9_133257521_T_TC	GTEX_v7	ABO	Artery aorta	0.227476	0.0478291	0.946943	4.30732
		9:133257521:T:TC	9_133271018_TAAGAC_T	NEALE2_23125_raw	Arm fat-free mass (left)	9_133273680_CA_C	GTEX_v7	ABO	Heart atrial appendage	NA	0.0484633	0.951439	4.29515
		9:133257521:T:TC	9_133474633_T_C	NEALE2_23126_raw	Arm predicted mass (left)	9_133257521_T_TC	GTEX_v7	ABO	Breast mammary tissue	-0.202372	0.0486283	0.951202	4.28988
		9:133257521:T:TC	9_133274293_AC_A	NEALE2_20002_1065	Hypertension | non-cancer illness code, self-reported	9_133271745_C_T	GTEX_v7	ABO	Adrenal gland	0.556874	0.0487352	0.950991	4.2864
		9:133257521:T:TC	9_133271182_C_T	NEALE2_30070_raw	Red blood cell (erythrocyte) distribution width	9_133270497_G_GA	QUACH_2016	ABO	Monocyte naive	NA	0.0508641	0.949035	4.22174
		9:133257521:T:TC	9_133271018_TAAGAC_T	NEALE2_23122_raw	Arm predicted mass (right)	9_133273680_CA_C	GTEX_v7	ABO	Artery coronary	NA	0.0509306	0.945997	4.21523
		9:133257521:T:TC	9_133271182_C_T	NEALE2_30070_raw	Red blood cell (erythrocyte) distribution width	9_133270637_A_AT	QUACH_2016	ABO	Monocyte iav	NA	0.0511901	0.948726	4.21206
		9:133257521:T:TC	9_133271182_C_T	NEALE2_30070_raw	Red blood cell (erythrocyte) distribution width	9_133264504_GAAACTGCC_G	GTEX_v7	ABO	Blood	-0.636826	0.0514168	0.94856	4.20543
		9:133257521:T:TC	9_133271182_C_T	NEALE2_30070_raw	Red blood cell (erythrocyte) distribution width	9_133270497_G_GA	QUACH_2016	ABO	Monocyte r848	NA	0.052732	0.947181	4.16689
		9:133257521:T:TC	9_133271182_C_T	NEALE2_30070_raw	Red blood cell (erythrocyte) distribution width	9_133270637_A_AT	QUACH_2016	ABO	Monocyte pam3csk4	NA	0.0529513	0.946962	4.16057
		9:133257521:T:TC	9_133271018_TAAGAC_T	NEALE2_23122_raw	Arm predicted mass (right)	9_133254260_G_A	GTEX_v7	ABO	Testis	NA	0.0530794	0.946755	4.15677
		9:133257521:T:TC	9_133271018_TAAGAC_T	NEALE2_23125_raw	Arm fat-free mass (left)	9_133254260_G_A	GTEX_v7	ABO	Testis	NA	0.0535617	0.946331	4.14307
		9:133257521:T:TC	9_133271018_TAAGAC_T	NEALE2_23125_raw	Arm fat-free mass (left)	9_133273680_CA_C	GTEX_v7	ABO	Artery coronary	NA	0.0534882	0.943351	4.1405
		19:10352442:G:C	19_10352442_G_C	NEALE2_20002_1453	Psoriasis | non-cancer illness code, self-reported	19_10286554_C_T	SUN2018	ICAM5	Blood plasma	-0.7121	0.0544245	0.942156	4.11364
		9:133257521:T:TC	9_133274293_AC_A	NEALE2_20002_1065	Hypertension | non-cancer illness code, self-reported	9_133271182_C_T	eQTLGen	ABO	Blood	NA	0.054969	0.944505	4.10287
		9:133257521:T:TC	9_133274293_AC_A	NEALE2_20002_1065	Hypertension | non-cancer illness code, self-reported	9_133271249_T_A	GTEX_v7	ABO	Pituitary	0.293444	0.0554842	0.944182	4.08892
		19:10352442:G:C	19_10352442_G_C	NEALE2_20002_1453	Psoriasis | non-cancer illness code, self-reported	19_10362894_T_G	CEDAR	TYK2	T-cell cd4	0.0908764	0.055732	0.923099	4.04991
		19:10352442:G:C	19_10352442_G_C	NEALE2_20002_1453	Psoriasis | non-cancer illness code, self-reported	19_10354011_A_G	GTEX_v7	TYK2	Breast mammary tissue	0.279542	0.0561004	0.926675	4.04598
		9:133257521:T:TC	9_133474633_T_C	NEALE2_23126_raw	Arm predicted mass (left)	9_133257521_T_TC	GTEX_v7	ABO	Esophagus mucosa	-0.378171	0.0577256	0.942123	4.02863
		9:133257521:T:TC	9_133271182_C_T	NEALE2_30070_raw	Red blood cell (erythrocyte) distribution width	9_133257521_T_TC	GTEX_v7	ABO	Breast mammary tissue	0.28707	0.0579885	0.941936	4.02179
		9:133257521:T:TC	9_133274293_AC_A	NEALE2_20002_1065	Hypertension | non-cancer illness code, self-reported	9_133410264_G_A	FAIRFAX_2012	SURF6	B-cell cd19	0.0968346	0.0572827	0.912809	3.99414
		9:133257521:T:TC	9_133474633_T_C	NEALE2_23126_raw	Arm predicted mass (left)	9_133257521_T_TC	GTEX_v7	ABO	Ovary	-0.10097	0.06034	0.939259	3.96034
		9:133257521:T:TC	9_133474633_T_C	NEALE2_23126_raw	Arm predicted mass (left)	9_133257521_T_TC	GTEX_v7	ABO	Artery aorta	-0.110906	0.0607004	0.936747	3.94788
		9:133257521:T:TC	9_133271182_C_T	NEALE2_30070_raw	Red blood cell (erythrocyte) distribution width	9_133270797_A_T	eQTLGen	GBGT1	Blood	-0.0970188	0.067393	0.932564	3.79053
		9:133257521:T:TC	9_133274293_AC_A	NEALE2_20002_1065	Hypertension | non-cancer illness code, self-reported	9_133257521_T_TC	GTEX_v7	ABO	Ovary	0.254954	0.0674975	0.931852	3.7872
		9:133257521:T:TC	9_133271182_C_T	NEALE2_30070_raw	Red blood cell (erythrocyte) distribution width	9_133273680_CA_C	GTEX_v7	ABO	Heart atrial appendage	0.365041	0.0682722	0.931697	3.77049
		9:133257521:T:TC	9_133474633_T_C	NEALE2_23126_raw	Arm predicted mass (left)	9_133451821_G_A	GTEX_v7	CACFD1	Nerve tibial	-0.280461	0.068589	0.929596	3.76056
		9:133257521:T:TC	9_133263362_GCGCCCACCACTA_G	GCST004621	Red cell distribution width	9_133410264_G_A	FAIRFAX_2012	SURF6	B-cell cd19	0.097627	0.066969	0.90117	3.75023
		9:133257521:T:TC	9_133274293_AC_A	NEALE2_20002_1065	Hypertension | non-cancer illness code, self-reported	9_133264504_GAAACTGCC_G	GTEX_v7	ABO	Blood	-0.665141	0.0693793	0.930233	3.74501
		9:133257521:T:TC	9_133274293_AC_A	NEALE2_20002_1065	Hypertension | non-cancer illness code, self-reported	9_133275068_A_G	QUACH_2016	ABO	Monocyte lps	-0.905927	0.0698399	0.928954	3.73348
		9:133257521:T:TC	9_133274293_AC_A	NEALE2_20002_1065	Hypertension | non-cancer illness code, self-reported	9_133252613_G_C	GTEX_v7	ABO	Pancreas	0.350272	0.0701323	0.926263	3.72327
		9:133257521:T:TC	9_133271018_TAAGAC_T	NEALE2_23125_raw	Arm fat-free mass (left)	9_133451821_G_A	GTEX_v7	CACFD1	Esophagus muscularis	NA	0.0716702	0.925717	3.69113
		9:133257521:T:TC	9_133271018_TAAGAC_T	NEALE2_23122_raw	Arm predicted mass (right)	9_133451821_G_A	GTEX_v7	CACFD1	Esophagus muscularis	NA	0.0733563	0.923887	3.65472
		9:133257521:T:TC	9_133274293_AC_A	NEALE2_20002_1065	Hypertension | non-cancer illness code, self-reported	9_133257521_T_TC	GTEX_v7	ABO	Artery aorta	0.222793	0.0734288	0.923261	3.65232
		9:133257521:T:TC	9_133474633_T_C	NEALE2_23126_raw	Arm predicted mass (left)	9_133273680_CA_C	GTEX_v7	ABO	Heart atrial appendage	-0.293026	0.0749187	0.924886	3.62588
		9:133257521:T:TC	9_133271018_TAAGAC_T	NEALE2_23129_raw	Trunk fat-free mass	9_133274306_A_G	GTEX_v7	ABO	Colon sigmoid	NA	0.0788855	0.920949	3.54529
		9:133257521:T:TC	9_133274293_AC_A	NEALE2_20002_1065	Hypertension | non-cancer illness code, self-reported	9_133273680_CA_C	GTEX_v7	ABO	Artery coronary	0.312149	0.0793111	0.915729	3.52933
		9:133257521:T:TC	9_133271018_TAAGAC_T	NEALE2_23130_raw	Trunk predicted mass	9_133274306_A_G	GTEX_v7	ABO	Colon sigmoid	NA	0.0800434	0.919722	3.52234
		9:133257521:T:TC	9_133474633_T_C	NEALE2_23126_raw	Arm predicted mass (left)	9_133254260_G_A	GTEX_v7	ABO	Testis	-0.0191384	0.0821973	0.917588	3.48068
		9:133257521:T:TC	9_133474633_T_C	NEALE2_23126_raw	Arm predicted mass (left)	9_133273680_CA_C	GTEX_v7	ABO	Artery coronary	-0.25874	0.082272	0.912854	3.47191
		9:133257521:T:TC	9_133271182_C_T	NEALE2_30070_raw	Red blood cell (erythrocyte) distribution width	9_133271249_T_A	GTEX_v7	ABO	Pituitary	0.25176	0.0930433	0.906878	3.28493
		9:133257521:T:TC	9_133271182_C_T	NEALE2_30070_raw	Red blood cell (erythrocyte) distribution width	9_133257521_T_TC	GTEX_v7	ABO	Ovary	0.252781	0.0964987	0.903055	3.22623

### Sheet: Supp Table 3 - PheWAS part1
Supplementary Table X:
COVIDvariant	rsid	study.studyId	study.traitReported	study.traitCategory	study.pmid	study.pubAuthor	nTotal	beta	pval
3_45823240_T_C	rs10490770	NEALE2_30130_raw	Monocyte count	Hematological measurement	NA	UKB Neale v2	349856	-0.0065382	2.2094e-10
3_45823240_T_C	rs10490770	GCST004609	Monocyte percentage of white cells	Hematological measurement	PMID:27863252	Astle WJ	170494	-0.0462924	3.641e-11
3_45823240_T_C	rs10490770	GCST004608	Granulocyte percentage of myeloid white cells	Hematological measurement	PMID:27863252	Astle WJ	169545	0.0397108	1.526e-08
3_45823240_T_C	rs10490770	GCST004625	Monocyte count	Hematological measurement	PMID:27863252	Astle WJ	170721	-0.043048	8.232e-10
3_45823240_T_C	rs10490770	GCST004940	Alanine transaminase levels	Liver disease biomarker	PMID:28887542	Prins BP	9731	0.02	2.38961e-05
3_45823240_T_C	rs10490770	NEALE2_30190_raw	Monocyte percentage	Hematological measurement	NA	UKB Neale v2	349861	-0.0996262	2.70744e-15
3_45823240_T_C	rs10490770	GCST004433	Macrophage inflammatory protein 1b levels	Protein measurement	PMID:27989323	Ahola-Olli AV	8243	-0.1479	1.564e-07
3_101705614_T_C	rs11919389	NEALE2_30110_raw	Platelet distribution width	Hematological measurement	NA	UKB Neale v2	350470	0.00571613	8.07106e-06
3_101705614_T_C	rs11919389	NEALE2_30080_raw	Platelet count	Hematological measurement	NA	UKB Neale v2	350474	-0.811154	2.17971e-08
3_101705614_T_C	rs11919389	NEALE2_30090_raw	Platelet crit	Hematological measurement	NA	UKB Neale v2	350471	-0.000612362	1.44848e-07
12_112919388_G_A	rs10774671	NEALE2_30090_raw	Platelet crit	Hematological measurement	NA	UKB Neale v2	350471	-0.000631034	5.9681e-08
12_112919388_G_A	rs10774671	NEALE2_30080_raw	Platelet count	Hematological measurement	NA	UKB Neale v2	350474	-0.658213	5.5692e-06
19_10317045_T_A	rs74956615	GCST005527	Psoriasis	Immune system	PMID:23143594	Tsoi LC	33394	-0.60752	2.85518e-12
19_10317045_T_A	rs74956615	NEALE2_20003_1140884516	Thyroxine product | treatment/medication code	Drug use measurement	NA	UKB Neale v2	361141	-0.230576	1.54621e-06
19_10317045_T_A	rs74956615	NEALE2_30120_raw	Lymphocyte count	Hematological measurement	NA	UKB Neale v2	349856	0.0334418	1.55607e-08
19_10317045_T_A	rs74956615	GCST003155	Systemic lupus erythematosus	Hematologic	PMID:26502338	Bentham J	14267	-0.562119	2.30202e-10
19_10317045_T_A	rs74956615	GCST003156	Systemic lupus erythematosus	Hematologic	PMID:26502338	Bentham J	14267	-0.562119	2.30202e-10
19_10317045_T_A	rs74956615	NEALE2_30200_raw	Neutrophill percentage	Hematological measurement	NA	UKB Neale v2	349861	-0.274867	4.13632e-10
19_10317045_T_A	rs74956615	NEALE2_30080_raw	Platelet count	Hematological measurement	NA	UKB Neale v2	350474	-2.81266	3.03824e-20
19_10317045_T_A	rs74956615	NEALE2_20003_1140869848	Methotrexate | treatment/medication code	Uncategorised	NA	UKB Neale v2	361141	-0.324076	5.58654e-06
19_10317045_T_A	rs74956615	NEALE2_2492	Taking other prescription medications	Uncategorised	NA	UKB Neale v2	360027	-0.0450512	9.48447e-06
19_10317045_T_A	rs74956615	NEALE2_30090_raw	Platelet crit	Hematological measurement	NA	UKB Neale v2	350471	-0.00248306	4.14335e-24
19_10317045_T_A	rs74956615	NEALE2_20002_1464	Rheumatoid arthritis | non-cancer illness code, self-reported	Immune system	NA	UKB Neale v2	361141	-0.212146	1.75851e-05
19_10317045_T_A	rs74956615	GCST004603	Platelet count	Hematological measurement	PMID:27863252	Astle WJ	166066	-0.0553161	3.765e-12
19_10317045_T_A	rs74956615	NEALE2_30180_raw	Lymphocyte percentage	Hematological measurement	NA	UKB Neale v2	349861	0.350973	3.35453e-20
19_10317045_T_A	rs74956615	GCST004131	Inflammatory bowel disease	Immune system	PMID:28067908	de Lange KM	59957	-0.2297	3.327e-11
19_10317045_T_A	rs74956615	GCST004132	Crohn's disease	Immune system	PMID:28067908	de Lange KM	40266	-0.2949	2.732e-11
19_10317045_T_A	rs74956615	SAIGE_696	Psoriasis and related disorders	Immune system	NA	UKB SAIGE	400492	-0.282	2.14e-05
19_10317045_T_A	rs74956615	SAIGE_714	Rheumatoid arthritis and other inflammatory polyarthropathies	Immune system	NA	UKB SAIGE	369964	-0.235	3.16e-07
19_10317045_T_A	rs74956615	SAIGE_244_4	Hypothyroidism nos	Endocrine system	NA	UKB SAIGE	405600	-0.126	5.81e-06
19_10317045_T_A	rs74956615	GCST004627	Lymphocyte counts	Hematological measurement	PMID:27863252	Astle WJ	171643	0.0525061	2.269e-11
19_10317045_T_A	rs74956615	GCST004632	Lymphocyte percentage of white cells	Hematological measurement	PMID:27863252	Astle WJ	171748	0.0361114	3.347e-06
19_10317045_T_A	rs74956615	GCST004607	Plateletcrit	Hematological measurement	PMID:27863252	Astle WJ	164339	-0.0633723	2.19e-15
19_10317045_T_A	rs74956615	SAIGE_714_1	Rheumatoid arthritis	Immune system	NA	UKB SAIGE	369497	-0.266	4.13e-08
19_10317045_T_A	rs74956615	NEALE2_20002_1453	Psoriasis | non-cancer illness code, self-reported	Immune system	NA	UKB Neale v2	361141	-0.258313	9.61204e-08
19_10317045_T_A	rs74956615	NEALE2_20002_1226	Hypothyroidism/myxoedema | non-cancer illness code, self-reported	Endocrine system	NA	UKB Neale v2	361141	-0.143941	1.49538e-09
19_10317045_T_A	rs74956615	SAIGE_244	Hypothyroidism	Endocrine system	NA	UKB SAIGE	406300	-0.117	1.61e-05
17_46142465_T_A	rs1819040	SAIGE_455	Hemorrhoids	Cardiovascular	NA	UKB SAIGE	393488	0.0509	9.99e-06
17_46142465_T_A	rs1819040	SAIGE_278_1	Obesity	Disease	NA	UKB SAIGE	408792	0.0727	1.64e-05
17_46142465_T_A	rs1819040	GCST006288	Heel bone mineral density	Bone measurement	PMID:28869591	Kemp JP	142487	-0.018495	1.3e-07
17_46142465_T_A	rs1819040	GCST004599	Mean platelet volume	Autoimmune disease biomarker	PMID:27863252	Astle WJ	164454	-0.0231646	1.982e-08
17_46142465_T_A	rs1819040	GCST004988	Breast cancer	Integumentary system	PMID:29059683	Michailidou K	139274	-0.0471	6.215e-10
17_46142465_T_A	rs1819040	SAIGE_735_2	Acquired toe deformities	Uncategorised	NA	UKB SAIGE	400058	0.111	3.98e-06
17_46142465_T_A	rs1819040	GCST006661	Male-pattern baldness	Uncategorised	PMID:28196072	Hagenaars SP	52874	-0.0743501	1.26943e-26
17_46142465_T_A	rs1819040	GCST003770	Neuroticism	Mental or behavioural disorder biomarker	PMID:27089181	Okbay A	170911	0.024	2.506e-09
17_46142465_T_A	rs1819040	GCST006980	Fractures	Musculoskeletal system	PMID:30598549	Morris JA	426795	4.85082	7.5e-06
17_46142465_T_A	rs1819040	SAIGE_740	Osteoarthrosis	Musculoskeletal system	NA	UKB SAIGE	408961	0.0667	6.48e-10
17_46142465_T_A	rs1819040	SAIGE_740_1	Osteoarthritis; localized	Musculoskeletal system	NA	UKB SAIGE	398213	0.0813	1.26e-09
17_46142465_T_A	rs1819040	GCST005232	Neuroticism	Mental or behavioural disorder biomarker	PMID:29255261	Luciano M	329821	0.055791	5.99791e-24
17_46142465_T_A	rs1819040	GCST006414	Atrial fibrillation	Cardiovascular	PMID:30061737	Nielsen JB	1030836	0.0478	2.838e-08
17_46142465_T_A	rs1819040	GCST006979	Heel bone mineral density	Bone measurement	PMID:30598549	Morris JA	426824	-0.0232151	5.7e-21
17_46142465_T_A	rs1819040	SAIGE_735	Acquired foot deformities	Uncategorised	NA	UKB SAIGE	404779	0.0769	1.31e-05
19_48867352_G_T	rs4801778	NEALE2_50_raw	Standing height	Anthropometric measurement	NA	UKB Neale v2	360388	-0.0936491	8.58262e-07
19_48867352_G_T	rs4801778	GCST004611	High light scatter reticulocyte count	Hematological measurement	PMID:27863252	Astle WJ	170761	0.026721	5.812e-09
19_48867352_G_T	rs4801778	NEALE2_46_raw	Hand grip strength (left)	Anthropometric measurement	NA	UKB Neale v2	359704	-0.104848	4.08588e-06
19_48867352_G_T	rs4801778	NEALE2_30240_raw	Reticulocyte percentage	Hematological measurement	NA	UKB Neale v2	344728	0.0133091	1.91957e-06
19_48867352_G_T	rs4801778	NEALE2_47_raw	Hand grip strength (right)	Anthropometric measurement	NA	UKB Neale v2	359729	-0.110687	1.15529e-06
19_48867352_G_T	rs4801778	GCST004612	High light scatter reticulocyte percentage of red cells	Hematological measurement	PMID:27863252	Astle WJ	170763	0.0284867	5.405e-10
19_48867352_G_T	rs4801778	GCST004622	Reticulocyte count	Hematological measurement	PMID:27863252	Astle WJ	170641	0.0298575	8.366e-11
19_48867352_G_T	rs4801778	NEALE2_30070_raw	Red blood cell (erythrocyte) distribution width	Hematological measurement	NA	UKB Neale v2	350473	-0.0128556	8.59282e-06
19_48867352_G_T	rs4801778	GCST004619	Reticulocyte fraction of red cells	Hematological measurement	PMID:27863252	Astle WJ	170690	0.0331994	5.014e-13
19_48867352_G_T	rs4801778	NEALE2_30280_raw	Immature reticulocyte fraction	Hematological measurement	NA	UKB Neale v2	344728	0.000967031	2.10821e-07
19_48867352_G_T	rs4801778	NEALE2_30300_raw	High light scatter reticulocyte count	Hematological measurement	NA	UKB Neale v2	344729	0.000231633	1.66208e-13
19_48867352_G_T	rs4801778	NEALE2_30250_raw	Reticulocyte count	Hematological measurement	NA	UKB Neale v2	344729	0.000636059	1.16482e-07
19_48867352_G_T	rs4801778	NEALE2_23121_raw	Arm fat-free mass (right)	Anthropometric measurement	NA	UKB Neale v2	354732	-0.0058489	1.01635e-05
19_48867352_G_T	rs4801778	NEALE2_30050_raw	Mean corpuscular haemoglobin	Hematological measurement	NA	UKB Neale v2	350472	0.0235471	2.12544e-05
19_48867352_G_T	rs4801778	NEALE2_23122_raw	Arm predicted mass (right)	Anthropometric measurement	NA	UKB Neale v2	354726	-0.00530418	2.16437e-05
19_48867352_G_T	rs4801778	NEALE2_30240_raw	Reticulocyte percentage	Hematological measurement	NA	UKB Neale v2	344728	0.0133091	1.91957e-06
19_48867352_G_T	rs4801778	NEALE2_47_raw	Hand grip strength (right)	Anthropometric measurement	NA	UKB Neale v2	359729	-0.110687	1.15529e-06
19_48867352_G_T	rs4801778	GCST004612	High light scatter reticulocyte percentage of red cells	Hematological measurement	PMID:27863252	Astle WJ	170763	0.0284867	5.405e-10
19_48867352_G_T	rs4801778	GCST004622	Reticulocyte count	Hematological measurement	PMID:27863252	Astle WJ	170641	0.0298575	8.366e-11
19_48867352_G_T	rs4801778	NEALE2_30070_raw	Red blood cell (erythrocyte) distribution width	Hematological measurement	NA	UKB Neale v2	350473	-0.0128556	8.59282e-06
19_48867352_G_T	rs4801778	GCST004619	Reticulocyte fraction of red cells	Hematological measurement	PMID:27863252	Astle WJ	170690	0.0331994	5.014e-13
19_48867352_G_T	rs4801778	NEALE2_30280_raw	Immature reticulocyte fraction	Hematological measurement	NA	UKB Neale v2	344728	0.000967031	2.10821e-07
19_48867352_G_T	rs4801778	NEALE2_30300_raw	High light scatter reticulocyte count	Hematological measurement	NA	UKB Neale v2	344729	0.000231633	1.66208e-13
19_48867352_G_T	rs4801778	NEALE2_30250_raw	Reticulocyte count	Hematological measurement	NA	UKB Neale v2	344729	0.000636059	1.16482e-07
19_48867352_G_T	rs4801778	NEALE2_23121_raw	Arm fat-free mass (right)	Anthropometric measurement	NA	UKB Neale v2	354732	-0.0058489	1.01635e-05
19_48867352_G_T	rs4801778	NEALE2_30050_raw	Mean corpuscular haemoglobin	Hematological measurement	NA	UKB Neale v2	350472	0.0235471	2.12544e-05
19_48867352_G_T	rs4801778	NEALE2_23122_raw	Arm predicted mass (right)	Anthropometric measurement	NA	UKB Neale v2	354726	-0.00530418	2.16437e-05
19_48867352_G_T	rs4801778	NEALE2_50_raw	Standing height	Anthropometric measurement	NA	UKB Neale v2	360388	-0.0936491	8.58262e-07
19_48867352_G_T	rs4801778	GCST004611	High light scatter reticulocyte count	Hematological measurement	PMID:27863252	Astle WJ	170761	0.026721	5.812e-09
19_48867352_G_T	rs4801778	NEALE2_46_raw	Hand grip strength (left)	Anthropometric measurement	NA	UKB Neale v2	359704	-0.104848	4.08588e-06
2_166061783_G_T	rs1381109	NEALE2_6138_1	College or university degree | qualifications	Self reported educational attainment	NA	UKB Neale v2	357549	0.0280751	6.98654e-08
2_166061783_G_T	rs1381109	NEALE2_6143_1	Car/motor vehicle | transport type for commuting to job workplace	Uncategorised	NA	UKB Neale v2	190832	-0.038719	4.07915e-06
2_166061783_G_T	rs1381109	NEALE2_48_raw	Waist circumference	Anthropometric measurement	NA	UKB Neale v2	360564	-0.124315	2.13152e-05
1_155203736_G_A	rs67579710	NEALE2_23129_raw	Trunk fat-free mass	Anthropometric measurement	NA	UKB Neale v2	354530	0.0930842	5.50775e-14
1_155203736_G_A	rs67579710	NEALE2_23127_raw	Trunk fat percentage	Anthropometric measurement	NA	UKB Neale v2	354619	-0.19669	1.17471e-12
1_155203736_G_A	rs67579710	NEALE2_46_raw	Hand grip strength (left)	Anthropometric measurement	NA	UKB Neale v2	359704	0.157329	4.85121e-08
1_155203736_G_A	rs67579710	NEALE2_23101_raw	Whole body fat-free mass	Anthropometric measurement	NA	UKB Neale v2	354808	0.143698	2.09656e-09
1_155203736_G_A	rs67579710	NEALE2_23106_raw	Impedance of whole body	Uncategorised	NA	UKB Neale v2	354795	-1.96304	1.51265e-14
1_155203736_G_A	rs67579710	NEALE2_23099_raw	Body fat percentage	Anthropometric measurement	NA	UKB Neale v2	354628	-0.152562	3.00233e-10
1_155203736_G_A	rs67579710	NEALE2_23123_raw	Arm fat percentage (left)	Anthropometric measurement	NA	UKB Neale v2	354707	-0.169536	4.2021e-09
1_155203736_G_A	rs67579710	NEALE2_23102_raw	Whole body water mass	Anthropometric measurement	NA	UKB Neale v2	354834	0.105826	2.09851e-09
1_155203736_G_A	rs67579710	NEALE2_47_raw	Hand grip strength (right)	Anthropometric measurement	NA	UKB Neale v2	359729	0.130559	5.94194e-06
1_155203736_G_A	rs67579710	NEALE2_23110_raw	Impedance of arm (left)	Uncategorised	NA	UKB Neale v2	354807	-1.43039	1.44716e-21
1_155203736_G_A	rs67579710	NEALE2_23105_raw	Basal metabolic rate	Metabolic rate measurement	NA	UKB Neale v2	354825	14.8612	3.75907e-06
1_155203736_G_A	rs67579710	NEALE2_23126_raw	Arm predicted mass (left)	Anthropometric measurement	NA	UKB Neale v2	354653	0.011066	7.51708e-11
1_155203736_G_A	rs67579710	NEALE2_23109_raw	Impedance of arm (right)	Uncategorised	NA	UKB Neale v2	354792	-1.41949	2.62515e-22
1_155203736_G_A	rs67579710	NEALE2_23121_raw	Arm fat-free mass (right)	Anthropometric measurement	NA	UKB Neale v2	354732	0.0112168	2.37475e-11
1_155203736_G_A	rs67579710	NEALE2_23128_raw	Trunk fat mass	Anthropometric measurement	NA	UKB Neale v2	354597	-0.0856808	1.43126e-05
1_155203736_G_A	rs67579710	NEALE2_23122_raw	Arm predicted mass (right)	Anthropometric measurement	NA	UKB Neale v2	354726	0.0107317	1.17994e-11
1_155203736_G_A	rs67579710	NEALE2_23130_raw	Trunk predicted mass	Anthropometric measurement	NA	UKB Neale v2	354494	0.0889069	6.9055e-14
1_155203736_G_A	rs67579710	NEALE2_23108_raw	Impedance of leg (left)	Uncategorised	NA	UKB Neale v2	354811	-0.536433	1.44606e-05
1_155203736_G_A	rs67579710	NEALE2_23119_raw	Arm fat percentage (right)	Anthropometric measurement	NA	UKB Neale v2	354760	-0.170665	2.40708e-09
1_155203736_G_A	rs67579710	NEALE2_23125_raw	Arm fat-free mass (left)	Anthropometric measurement	NA	UKB Neale v2	354668	0.0115249	1.80802e-10
9_133274084_T_C	rs912805253	NEALE2_3062_raw	Forced vital capacity (fvc)	Pulmonary function measurement	NA	UKB Neale v2	329404	0.0111805	1.46439e-08
9_133274084_T_C	rs912805253	SAIGE_459_9	Circulatory disease nec	Disease	NA	UKB SAIGE	404271	-0.152	1.89e-34
9_133274084_T_C	rs912805253	NEALE2_30180_raw	Lymphocyte percentage	Hematological measurement	NA	UKB Neale v2	349861	-0.0969055	1.97101e-07
9_133274084_T_C	rs912805253	NEALE2_30300_raw	High light scatter reticulocyte count	Hematological measurement	NA	UKB Neale v2	344729	0.000134913	3.37042e-07
9_133274084_T_C	rs912805253	NEALE2_23123_raw	Arm fat percentage (left)	Anthropometric measurement	NA	UKB Neale v2	354707	-0.128111	2.32545e-11
9_133274084_T_C	rs912805253	NEALE2_30190_raw	Monocyte percentage	Hematological measurement	NA	UKB Neale v2	349861	0.058484	1.25954e-17
9_133274084_T_C	rs912805253	NEALE2_23109_raw	Impedance of arm (right)	Uncategorised	NA	UKB Neale v2	354792	-0.847701	2.50448e-18
9_133274084_T_C	rs912805253	NEALE2_30020_raw	Haemoglobin concentration	Hematological measurement	NA	UKB Neale v2	350474	0.0405464	9.93264e-59
9_133274084_T_C	rs912805253	NEALE2_6154_1	Aspirin | medication for pain relief, constipation, heartburn	Uncategorised	NA	UKB Neale v2	357084	-0.0312217	1.1058e-05
9_133274084_T_C	rs912805253	NEALE2_6153_1	Cholesterol lowering medication | medication for cholesterol, blood pressure, diabetes, or take exogenous hormones	Uncategorised	NA	UKB Neale v2	193148	-0.0584044	8.20523e-09
9_133274084_T_C	rs912805253	NEALE2_23125_raw	Arm fat-free mass (left)	Anthropometric measurement	NA	UKB Neale v2	354668	0.00690808	8.73521e-09
9_133274084_T_C	rs912805253	SAIGE_562_1	Diverticulosis	Uncategorised	NA	UKB SAIGE	362051	0.0673	2.43e-11
9_133274084_T_C	rs912805253	SAIGE_771	Musculoskeletal symptoms referable to limbs	Uncategorised	NA	UKB SAIGE	408961	-0.0913	1.17e-05
9_133274084_T_C	rs912805253	SAIGE_771_1	Swelling of limb	Uncategorised	NA	UKB SAIGE	408131	-0.11	1.18e-06
9_133274084_T_C	rs912805253	NEALE2_3144_raw	Heel broadband ultrasound attenuation, direct entry	Bone measurement	NA	UKB Neale v2	206576	0.393964	1.21999e-10
9_133274084_T_C	rs912805253	NEALE2_30000_raw	White blood cell (leukocyte) count	Hematological measurement	NA	UKB Neale v2	350470	0.0419771	8.65212e-16
9_133274084_T_C	rs912805253	NEALE2_4120_raw	Heel broadband ultrasound attenuation (right)	Bone measurement	NA	UKB Neale v2	114609	0.366023	9.53111e-06
9_133274084_T_C	rs912805253	SAIGE_451_2	Phlebitis and thrombophlebitis of lower extremities	Cardiovascular	NA	UKB SAIGE	373179	-0.401	2.97e-52
9_133274084_T_C	rs912805253	NEALE2_3064_raw	Peak expiratory flow (pef)	Pulmonary function measurement	NA	UKB Neale v2	329404	2.10938	8.65033e-15
9_133274084_T_C	rs912805253	NEALE2_20002_1065	Hypertension | non-cancer illness code, self-reported	Cardiovascular	NA	UKB Neale v2	361141	0.0299035	1.02314e-07
9_133274084_T_C	rs912805253	NEALE2_3063_raw	Forced expiratory volume in 1-second (fev1)	Pulmonary function measurement	NA	UKB Neale v2	329404	0.00956686	3.24702e-10
9_133274084_T_C	rs912805253	NEALE2_6152_100	None of the above | blood clot, dvt, bronchitis, emphysema, asthma, rhinitis, eczema, allergy diagnosed by doctor	Uncategorised	NA	UKB Neale v2	360527	0.0460115	1.95094e-17
9_133274084_T_C	rs912805253	NEALE2_30110_raw	Platelet distribution width	Hematological measurement	NA	UKB Neale v2	350470	0.0087266	3.53443e-11
9_133274084_T_C	rs912805253	NEALE2_47_raw	Hand grip strength (right)	Anthropometric measurement	NA	UKB Neale v2	359729	0.0837387	1.23502e-05
9_133274084_T_C	rs912805253	SAIGE_454	Varicose veins	Uncategorised	NA	UKB SAIGE	381764	-0.0653	6.54e-06
9_133274084_T_C	rs912805253	NEALE2_23119_raw	Arm fat percentage (right)	Anthropometric measurement	NA	UKB Neale v2	354760	-0.126762	2.51744e-11
9_133274084_T_C	rs912805253	NEALE2_30140_raw	Neutrophill count	Hematological measurement	NA	UKB Neale v2	349856	0.0288045	1.544e-15
9_133274084_T_C	rs912805253	SAIGE_428	Congestive heart failure; nonhypertensive	Cardiovascular	NA	UKB SAIGE	408249	-0.101	1.68e-06
9_133274084_T_C	rs912805253	NEALE2_20003_1140888266	Warfarin | treatment/medication code	Drug use measurement	NA	UKB Neale v2	361141	-0.152401	1.56242e-09
9_133274084_T_C	rs912805253	NEALE2_30030_raw	Haematocrit percentage	Uncategorised	NA	UKB Neale v2	350475	0.120789	6.528e-60
9_133274084_T_C	rs912805253	SAIGE_459	Other disorders of circulatory system	Disease	NA	UKB SAIGE	404449	-0.152	2.4e-34
9_133274084_T_C	rs912805253	NEALE2_20002_1094	Deep venous thrombosis (dvt) | non-cancer illness code, self-reported	Hematologic	NA	UKB Neale v2	361141	-0.312608	4.32696e-67
9_133274084_T_C	rs912805253	NEALE2_6152_7	Blood clot in the lung | blood clot, dvt, bronchitis, emphysema, asthma, rhinitis, eczema, allergy diagnosed by doctor	Cardiovascular	NA	UKB Neale v2	360527	-0.348468	1.4875e-35
9_133274084_T_C	rs912805253	NEALE2_20003_1140861958	Simvastatin | treatment/medication code	Uncategorised	NA	UKB Neale v2	361141	-0.0372037	1.61267e-06
9_133274084_T_C	rs912805253	NEALE2_6150_4	High blood pressure | vascular/heart problems diagnosed by doctor	Vital signs	NA	UKB Neale v2	360420	0.0318539	1.03094e-08
9_133274084_T_C	rs912805253	NEALE2_6177_1	Cholesterol lowering medication | medication for cholesterol, blood pressure or diabetes	Uncategorised	NA	UKB Neale v2	165340	-0.0459159	6.11414e-08
9_133274084_T_C	rs912805253	SAIGE_272_11	Hypercholesterolemia	Uncategorised	NA	UKB SAIGE	406276	-0.0441	1.92e-06
9_133274084_T_C	rs912805253	NEALE2_23122_raw	Arm predicted mass (right)	Anthropometric measurement	NA	UKB Neale v2	354726	0.00597413	1.31833e-08
9_133274084_T_C	rs912805253	NEALE2_30150	Eosinophill count	Hematological measurement	NA	UKB Neale v2	349856	0.0126307	2.53703e-11
9_133274084_T_C	rs912805253	NEALE2_30270_raw	Mean sphered cell volume	Uncategorised	NA	UKB Neale v2	344729	-0.0927527	8.4293e-12
9_133274084_T_C	rs912805253	NEALE2_20003_1141146234	Atorvastatin | treatment/medication code	Drug use measurement	NA	UKB Neale v2	361141	-0.0699065	2.19685e-06
9_133274084_T_C	rs912805253	NEALE2_6150_100	None of the above | vascular/heart problems diagnosed by doctor	Uncategorised	NA	UKB Neale v2	360420	-0.0233315	1.3075e-05
9_133274084_T_C	rs912805253	NEALE2_23127_raw	Trunk fat percentage	Anthropometric measurement	NA	UKB Neale v2	354619	-0.110865	1.62667e-09
9_133274084_T_C	rs912805253	SAIGE_272	Disorders of lipoid metabolism	Uncategorised	NA	UKB SAIGE	408961	-0.0418	3.1e-06
9_133274084_T_C	rs912805253	NEALE2_23106_raw	Impedance of whole body	Uncategorised	NA	UKB Neale v2	354795	-0.794288	2.84848e-06
9_133274084_T_C	rs912805253	NEALE2_30010_raw	Red blood cell (erythrocyte) count	Hematological measurement	NA	UKB Neale v2	350475	0.0122173	3.2702e-42
9_133274084_T_C	rs912805253	NEALE2_23126_raw	Arm predicted mass (left)	Anthropometric measurement	NA	UKB Neale v2	354653	0.00635407	1.83674e-08
9_133274084_T_C	rs912805253	NEALE2_78_raw	Heel bone mineral density (bmd) t-score, automated	Bone measurement	NA	UKB Neale v2	206589	0.0217351	3.78086e-08
9_133274084_T_C	rs912805253	NEALE2_23121_raw	Arm fat-free mass (right)	Anthropometric measurement	NA	UKB Neale v2	354732	0.00637663	1.08278e-08
9_133274084_T_C	rs912805253	NEALE2_102_raw	Pulse rate, automated reading	Diet measurement	NA	UKB Neale v2	340162	0.129647	9.58583e-06
9_133274084_T_C	rs912805253	NEALE2_30130_raw	Monocyte count	Hematological measurement	NA	UKB Neale v2	349856	0.00694755	1.94795e-35
9_133274084_T_C	rs912805253	NEALE2_20151_raw	Forced vital capacity (fvc), best measure	Pulmonary function measurement	NA	UKB Neale v2	272338	0.00918798	4.67298e-06
9_133274084_T_C	rs912805253	NEALE2_23110_raw	Impedance of arm (left)	Uncategorised	NA	UKB Neale v2	354807	-0.885245	6.34864e-19
9_133274084_T_C	rs912805253	NEALE2_23129_raw	Trunk fat-free mass	Anthropometric measurement	NA	UKB Neale v2	354530	0.0474777	7.78124e-09
9_133274084_T_C	rs912805253	SAIGE_564	Functional digestive disorders	Disease	NA	UKB SAIGE	356921	0.0524	1.14e-06
9_133274084_T_C	rs912805253	NEALE2_20002_1093	Pulmonary embolism +/- dvt | non-cancer illness code, self-reported	Cardiovascular	NA	UKB Neale v2	361141	-0.345945	3.09093e-35
9_133274084_T_C	rs912805253	NEALE2_23130_raw	Trunk predicted mass	Anthropometric measurement	NA	UKB Neale v2	354494	0.0450253	1.13328e-08
9_133274084_T_C	rs912805253	NEALE2_23099_raw	Body fat percentage	Anthropometric measurement	NA	UKB Neale v2	354628	-0.0807685	5.17475e-07
9_133274084_T_C	rs912805253	SAIGE_454_1	Varicose veins of lower extremity	Uncategorised	NA	UKB SAIGE	381289	-0.0649	1.11e-05
9_133274084_T_C	rs912805253	SAIGE_428_2	Heart failure nos	Cardiovascular	NA	UKB SAIGE	407103	-0.121	3.92e-07
9_133274084_T_C	rs912805253	NEALE2_1807_raw	Father's age at death	Temporal measurement	NA	UKB Neale v2	266231	0.171873	4.84847e-06
9_133274084_T_C	rs912805253	NEALE2_30250_raw	Reticulocyte count	Hematological measurement	NA	UKB Neale v2	344729	0.000560272	2.94639e-08
9_133274084_T_C	rs912805253	SAIGE_415	Pulmonary heart disease	Uncategorised	NA	UKB SAIGE	406632	-0.286	5.8e-33
9_133274084_T_C	rs912805253	NEALE2_3147_raw	Heel quantitative ultrasound index (qui), direct entry	Bone measurement	NA	UKB Neale v2	206589	0.384998	3.78022e-08
9_133274084_T_C	rs912805253	NEALE2_6152_5	Blood clot in the leg (dvt) | blood clot, dvt, bronchitis, emphysema, asthma, rhinitis, eczema, allergy diagnosed by doctor	Hematologic	NA	UKB Neale v2	360527	-0.312393	2.59472e-68
9_133274084_T_C	rs912805253	NEALE2_20150_raw	Forced expiratory volume in 1-second (fev1), best measure	Pulmonary function measurement	NA	UKB Neale v2	272338	0.00929432	1.48066e-08
9_133274084_T_C	rs912805253	NEALE2_20003_1140884600	Metformin | treatment/medication code	Uncategorised	NA	UKB Neale v2	361141	-0.0729034	7.0268e-06
9_133274084_T_C	rs912805253	NEALE2_30260_raw	Mean reticulocyte volume	Uncategorised	NA	UKB Neale v2	344728	-0.15455	1.34598e-14
9_133274084_T_C	rs912805253	SAIGE_451	Phlebitis and thrombophlebitis	Cardiovascular	NA	UKB SAIGE	373492	-0.385	1.97e-52
9_133274084_T_C	rs912805253	SAIGE_455	Hemorrhoids	Cardiovascular	NA	UKB SAIGE	393488	0.0769	1.54e-13
9_133274084_T_C	rs912805253	NEALE2_3148_raw	Heel bone mineral density (bmd)	Bone measurement	NA	UKB Neale v2	206496	0.00243497	3.30262e-08
9_133274084_T_C	rs912805253	SAIGE_562	Diverticulosis and diverticulitis	Digestive system	NA	UKB SAIGE	362094	0.0672	2.76e-11
9_133274084_T_C	rs912805253	SAIGE_272_1	Hyperlipidemia	Abnormality of metabolism/homeostasis	NA	UKB SAIGE	408878	-0.0411	4.55e-06
9_133274084_T_C	rs912805253	NEALE2_20002_1473	High cholesterol | non-cancer illness code, self-reported	Uncategorised	NA	UKB Neale v2	361141	-0.0502749	2.92267e-11
9_133274084_T_C	rs912805253	NEALE2_20107_1	Heart disease | illnesses of father	Cardiovascular	NA	UKB Neale v2	318570	-0.0254992	8.63495e-06

### Sheet: Supp Table 3 - heterogeneity
Supplementary Table 3. Comparison of lead variant effect sizes between pairs of meta-analyses. A.Comparison of effect sizes for analysis of critically ill COVID-19 cases (cases n = 6179, controls n = 1483780) versus hospitalized COVID-19 (population as controls) (cases n = 10428, controls n = 1483270), B Comparison of effect sizes for analysis of hospitalized COVID-19 (SARS-Cov-2 positive but non-hospitalized as controls) (cases n = 5773, controls n = 15497) versus hospitalized COVID-19 (population as controls) (cases n = 5806, controls n = 1144263). Effect sizes, P-values and number of samples per each SNP are reported from a meta-analysis only including cohorts where both analyses could be contributed. Heterogeneity p-values from a chi-squared test of the Cochran's Q measure of the effect sizes.
A. Critically ill vs. Hospitalized (population as controls)
Contig (b38)	chr	pos	Ref	Effect allele	rsid	Critically ill - Beta	Critically ill - Pval	Critically ill - N	Hospitalized (population as controls) - Beta	Hospitalized (population as controls) - Pval	Hospitalized (population as controls) - N	Heterogeneity Pval
1:155203736:G:A	1	155203736	G	A	rs67579710	-0.1995	8.311e-08	1489065	-0.15467	1.145e-07	1492804	0.3431
2:166061783:G:T	2	166061783	G	T	rs1381109	-0.10778	0.000232	1479009	-0.11558	3.166e-08	1482748	0.8283
3:45823240:T:C	3	45823240	T	C	rs10490770	0.63383	2.2e-61	1489065	0.53471	1.534e-61	1492804	0.04804
6:41534945:A:C	6	41534945	A	C	rs1886814	0.27527	1.793e-05	1473914	0.21438	8.426e-06	1477232	0.4478
8:124324323:T:C	8	124324323	T	C	rs72711165	0.20469	0.02144	1489959	0.25973	0.0002534	1493698	0.6287
12:112919388:G:A	12	112919388	G	A	rs10774671	-0.098315	0.0005024	1487205	-0.12961	7.901e-09	1490527	0.05179
17:46142465:T:A	17	46142465	T	A	rs1819040	-0.098315	0.0005024	1487205	-0.12961	7.901e-09	1490527	0.3859
17:49863303:C:T	17	49863303	C	T	rs77534576	0.36876	4.371e-09	1486322	0.26721	1.377e-07	1489890	0.2085
19:4719431:G:A	19	4719431	G	A	rs2109069	0.23073	9.681e-22	1489959	0.15257	1.411e-15	1493698	0.01101
19:10317045:T:A	19	10317045	T	A	rs74956615	0.36046	9.712e-12	1486802	0.21563	3.364e-07	1489914	0.03249
21:33242905:T:C	21	33242905	T	C	rs13050728	-0.19985	1.045e-16	1489959	-0.15752	6.872e-17	1493698	0.1664
B. Hospitalized (non-hospitalized SARS-Cov-2 positive as controls) vs. Hospitalized (population as controls)
Contig (b38)	chr	pos	Ref	Effect allele	rsid	Hospitalized (non-hospitalized SARS-Cov-2 positive as controls) - Beta	Hospitalized (non-hospitalized SARS-Cov-2 positive as controls) - Pval	Hospitalized (non-hospitalized SARS-Cov-2 positive as controls) - Sample size	Hospitalized (population as controls) - Beta	Hospitalized (population as controls) - Pval	Hospitalized (population as controls) - N	Heterogeneity Pval
1:155203736:G:A	1	155203736	G	A	rs67579710	-0.10229	0.01834	21270	-0.10378	0.002164	1150069	0.9784
2:166061783:G:T	2	166061783	G	T	rs1381109	-0.085508	0.00303	21270	-0.098515	1.32e-05	1150069	0.7227
3:45823240:T:C	3	45823240	T	C	rs10490770	0.31944	3.682e-11	20914	0.36858	1.442e-20	1150069	0.4315
6:41534945:A:C	6	41534945	A	C	rs1886814	0.20564	0.002409	21270	0.22608	3.089e-05	1150069	0.8139
8:124324323:T:C	8	124324323	T	C	rs72711165	0.38707	0.0004077	20739	0.27538	0.001458	1150069	0.4235
12:112919388:G:A	12	112919388	G	A	rs10774671	-0.0071131	0.804	21270	0.060884	0.00713	1150069	0.06252
17:46142465:T:A	17	46142465	T	A	rs1819040	-0.14173	9.14e-05	19373	-0.11788	2.59e-05	875658	0.6025
17:49863303:C:T	17	49863303	C	T	rs77534576	0.0050334	0.951	20914	0.14846	0.0223	1150069	0.1717
19:4719431:G:A	19	4719431	G	A	rs2109069	0.095599	0.002964	18372	0.10081	4.93e-05	1113289	0.898
19:10317045:T:A	19	10317045	T	A	rs74956615	0.11766	0.08767	18018	0.087197	0.1096	852166	0.7288
21:33242905:T:C	21	33242905	T	C	rs13050728	-0.12624	6.507e-05	19130	-0.13514	3.88e-08	1146832	0.8241

### Sheet: Supp Table 4 - eGenes
Supplementary Table 4: eGenes in GTEx v8 or eQTL catalogue. Genes with at least one fine-mapped cis-eQTL variant (PIP > 0.1) that is in LD with a lead variant (r2 > 0.6) in any tissue of GTEx v8 or eQTL catalogue. The r2 column represents r2 value between the COVID-19 lead variant and eQTL variant. In Table 1 we report only eGenes for Lung tissue.
COVID-19 Lead Variant	Rsid	eGene	eQTL_study	Tissue	eQTL variant	PIP	r2
chr3:101705614:T:C	rs11919389	SENP7	GTEx_v8	Skin_Not_Sun_Exposed_Suprapubic	chr3:101619019:T:C	0.102649	0.811503
chr6:41534945:A:C	rs1886814	FOXP4	GTEx_v8	Lung	chr6:41520640:G:A	0.323776	0.612087
chr9:133274084:C:T	rs912805253	ABO	BrainSeq	brain	chr9:133257521:T:TC	0.99995	0.885095
chr9:133274084:C:T	rs912805253	ABO	FUSION	muscle_naive	chr9:133257521:T:TC	0.36573	0.885095
chr9:133274084:C:T	rs912805253	ABO	GTEx_v8	Adipose_Subcutaneous	chr9:133257521:T:TC	1	0.885095
chr9:133274084:C:T	rs912805253	ABO	GTEx_v8	Adipose_Visceral_Omentum	chr9:133257521:T:TC	1	0.885095
chr9:133274084:C:T	rs912805253	ABO	GTEx_v8	Artery_Coronary	chr9:133257521:T:TC	0.995194	0.885095
chr9:133274084:C:T	rs912805253	ABO	GTEx_v8	Artery_Tibial	chr9:133257521:T:TC	1	0.885095
chr9:133274084:C:T	rs912805253	ABO	GTEx_v8	Brain_Nucleus_accumbens_basal_ganglia	chr9:133257521:T:TC	0.376346	0.885095
chr9:133274084:C:T	rs912805253	ABO	GTEx_v8	Breast_Mammary_Tissue	chr9:133257521:T:TC	0.87149	0.885095
chr9:133274084:C:T	rs912805253	ABO	GTEx_v8	Colon_Sigmoid	chr9:133257521:T:TC	0.998646	0.885095
chr9:133274084:C:T	rs912805253	ABO	GTEx_v8	Esophagus_Gastroesophageal_Junction	chr9:133257521:T:TC	0.999982	0.885095
chr9:133274084:C:T	rs912805253	ABO	GTEx_v8	Esophagus_Muscularis	chr9:133257521:T:TC	1	0.885095
chr9:133274084:C:T	rs912805253	ABO	GTEx_v8	Heart_Atrial_Appendage	chr9:133257521:T:TC	0.988169	0.885095
chr9:133274084:C:T	rs912805253	ABO	GTEx_v8	Heart_Left_Ventricle	chr9:133257521:T:TC	1	0.885095
chr9:133274084:C:T	rs912805253	ABO	GTEx_v8	Liver	chr9:133257521:T:TC	0.915065	0.885095
chr9:133274084:C:T	rs912805253	ABO	GTEx_v8	Lung	chr9:133257521:T:TC	0.998131	0.885095
chr9:133274084:C:T	rs912805253	ABO	GTEx_v8	Muscle_Skeletal	chr9:133257521:T:TC	1	0.885095
chr9:133274084:C:T	rs912805253	ABO	GTEx_v8	Pituitary	chr9:133257521:T:TC	0.775507	0.885095
chr9:133274084:C:T	rs912805253	ABO	GTEx_v8	Spleen	chr9:133257521:T:TC	0.944184	0.885095
chr9:133274084:C:T	rs912805253	ABO	GTEx_v8	Uterus	chr9:133257521:T:TC	0.170557	0.885095
chr9:133274084:C:T	rs912805253	ABO	Lepik_2017	blood	chr9:133257521:T:TC	1	0.885095
chr9:133274084:C:T	rs912805253	OBP2B	GTEx_v8	Skin_Sun_Exposed_Lower_leg	chr9:133257521:T:TC	0.143176	0.885095
chr12:112919388:G:A	rs10774671	OAS1	BLUEPRINT_SE	monocyte	chr12:112911065:G:A	0.15905	0.715757
chr12:112919388:G:A	rs10774671	OAS1	GTEx_v8	Adipose_Subcutaneous	chr12:112919388:G:A	0.568633	1
chr12:112919388:G:A	rs10774671	OAS3	GTEx_v8	Cells_Cultured_fibroblasts	chr12:112938515:C:T	0.529329	0.919086
chr12:112919388:G:A	rs10774671	OAS3	Quach_2016	monocyte_IAV	chr12:112938583:G:A	0.59144	0.92889
chr17:46142465:T:A	rs1819040	ARHGAP27	GTEx_v8	Skin_Not_Sun_Exposed_Suprapubic	chr17:45452321:T:C	0.105957	0.693548
chr17:46142465:T:A	rs1819040	ARHGAP27	GTEx_v8	Skin_Sun_Exposed_Lower_leg	chr17:45462071:C:G	0.158294	0.71047
chr17:46142465:T:A	rs1819040	ARHGAP27	Quach_2016	monocyte_naive	chr17:45479441:T:C	0.60125	0.719629
chr17:46142465:T:A	rs1819040	ARL17A	BrainSeq	brain	chr17:46261601:T:C	0.30153	0.971599
chr17:46142465:T:A	rs1819040	ARL17A	GTEx_v8	Esophagus_Mucosa	chr17:46014622:T:C	0.109897	0.859623
chr17:46142465:T:A	rs1819040	ARL17A	GTEx_v8	Skin_Sun_Exposed_Lower_leg	chr17:46018101:T:C	0.127105	0.867259
chr17:46142465:T:A	rs1819040	ARL17B	GTEx_v8	Brain_Nucleus_accumbens_basal_ganglia	chr17:46724418:G:A	0.132141	0.853209
chr17:46142465:T:A	rs1819040	ARL17B	GTEx_v8	Lung	chr17:46709946:C:T	0.102093	0.8567
chr17:46142465:T:A	rs1819040	ARL17B	GTEx_v8	Nerve_Tibial	chr17:46770468:T:G	0.121176	0.8567
chr17:46142465:T:A	rs1819040	KANSL1	GTEx_v8	Lung	chr17:46709946:C:T	0.196999	0.8567
chr17:46142465:T:A	rs1819040	KANSL1	GTEx_v8	Skin_Sun_Exposed_Lower_leg	chr17:46709946:C:T	0.143616	0.8567
chr17:46142465:T:A	rs1819040	LRRC37A	GTEx_v8	Brain_Nucleus_accumbens_basal_ganglia	chr17:46721850:C:T	0.148998	0.660245
chr17:46142465:T:A	rs1819040	LRRC37A	GTEx_v8	Heart_Atrial_Appendage	chr17:46722680:G:A	0.53672	0.612757
chr17:46142465:T:A	rs1819040	LRRC37A	GTEx_v8	Thyroid	chr17:46722680:G:A	0.665956	0.612757
chr17:46142465:T:A	rs1819040	LRRC37A2	GTEx_v8	Esophagus_Muscularis	chr17:46262887:A:G	0.213149	0.97747
chr17:46142465:T:A	rs1819040	LRRC37A2	Lepik_2017	blood	chr17:45895714:A:G	0.1242	0.978502
chr17:46142465:T:A	rs1819040	MAPT	GTEx_v8	Lung	chr17:45941153:T:C	0.136429	0.898661
chr17:46142465:T:A	rs1819040	NSF	Nedelec_2016	macrophage_Salmonella	chr17:46723974:C:T	0.11338	0.660953
chr17:46142465:T:A	rs1819040	NSF	Quach_2016	monocyte_LPS	chr17:46710944:G:A	0.10616	0.66575
chr17:46142465:T:A	rs1819040	NSF	Quach_2016	monocyte_Pam3CSK4	chr17:46708970:T:A	0.10358	0.664088
chr17:46142465:T:A	rs1819040	NSF	Quach_2016	monocyte_R848	chr17:46708970:T:A	0.10938	0.664088
chr17:46142465:T:A	rs1819040	PLEKHM1	GTEx_v8	Adipose_Subcutaneous	chr17:45407537:T:C	0.18165	0.696948
chr17:46142465:T:A	rs1819040	PLEKHM1	GTEx_v8	Brain_Nucleus_accumbens_basal_ganglia	chr17:45855423:C:T	0.407687	0.749929
chr17:46142465:T:A	rs1819040	WNT3	GTEx_v8	Adipose_Subcutaneous	chr17:46676277:G:T	0.26523	0.677993
chr17:46142465:T:A	rs1819040	WNT3	GTEx_v8	Adrenal_Gland	chr17:46785247:A:G	0.122655	0.636321
chr17:46142465:T:A	rs1819040	WNT3	GTEx_v8	Artery_Aorta	chr17:46771151:C:A	0.21273	0.613195
chr17:46142465:T:A	rs1819040	WNT3	GTEx_v8	Artery_Tibial	chr17:46776090:G:C	0.328743	0.621227
chr17:46142465:T:A	rs1819040	WNT3	GTEx_v8	Colon_Sigmoid	chr17:46771151:C:A	0.234054	0.621133
chr17:46142465:T:A	rs1819040	WNT3	GTEx_v8	Colon_Transverse	chr17:46771151:C:A	0.333615	0.621133
chr17:46142465:T:A	rs1819040	WNT3	GTEx_v8	Esophagus_Gastroesophageal_Junction	chr17:46771072:G:T	0.208818	0.621133
chr17:46142465:T:A	rs1819040	WNT3	GTEx_v8	Esophagus_Muscularis	chr17:46776090:G:C	0.36119	0.621133
chr17:46142465:T:A	rs1819040	WNT3	GTEx_v8	Heart_Atrial_Appendage	chr17:46771072:G:T	0.146108	0.621133
chr17:46142465:T:A	rs1819040	WNT3	GTEx_v8	Heart_Left_Ventricle	chr17:46785247:A:G	0.271835	0.619233
chr17:46142465:T:A	rs1819040	WNT3	GTEx_v8	Lung	chr17:46771151:C:A	0.252339	0.621133
chr17:46142465:T:A	rs1819040	WNT3	GTEx_v8	Muscle_Skeletal	chr17:46771151:C:A	0.171003	0.621227
chr17:46142465:T:A	rs1819040	WNT3	GTEx_v8	Nerve_Tibial	chr17:46771072:G:T	0.328043	0.621133
chr17:46142465:T:A	rs1819040	WNT3	GTEx_v8	Pancreas	chr17:46770341:C:G	0.515659	0.678272
chr17:46142465:T:A	rs1819040	WNT3	GTEx_v8	Pituitary	chr17:46759287:G:A	0.134514	0.645003
chr17:46142465:T:A	rs1819040	WNT3	GTEx_v8	Spleen	chr17:46766301:G:A	0.454191	0.613195
chr17:46142465:T:A	rs1819040	WNT3	GTEx_v8	Stomach	chr17:46776090:G:C	0.174041	0.621133
chr17:46142465:T:A	rs1819040	WNT3	GTEx_v8	Testis	chr17:46771151:C:A	0.111853	0.621133
chr17:46142465:T:A	rs1819040	WNT3	GTEx_v8	Thyroid	chr17:46771072:G:T	0.3112	0.621133
chr17:46142465:T:A	rs1819040	WNT3	Schmiedel_2018	B-cell_naive	chr17:46676277:G:T	0.30115	0.677993
chr17:49863303:C:T	rs77534576	DLX3	GTEx_v8	Lung	chr17:49863260:C:A	0.955363	0.947166
chr17:49863303:C:T	rs77534576	XYLT2	GTEx_v8	Esophagus_Mucosa	chr17:49872966:T:C	0.725621	0.913668
chr19:10317045:T:A	rs74956615	PDE4A	GTEx_v8	Artery_Tibial	chr19:10381598:C:T	0.4553	0.750625
chr19:48867352:G:T	rs4801778	HSD17B14	GTEx_v8	Stomach	chr19:48867244:ACTT:A	0.699908	0.994255
chr19:48867352:G:T	rs4801778	PLEKHA4	GTEx_v8	Cells_Cultured_fibroblasts	chr19:48869098:G:A	0.141071	0.907196
chr19:48867352:G:T	rs4801778	PPP1R15A	Quach_2016	monocyte_naive	chr19:48907216:G:T	0.17626	0.676232
chr19:48867352:G:T	rs4801778	PPP1R15A	Quach_2016	monocyte_Pam3CSK4	chr19:48874616:G:A	0.43103	0.870069
chr19:48867352:G:T	rs4801778	TULP2	BrainSeq	brain	chr19:48895590:A:G	0.60457	0.693507
chr19:48867352:G:T	rs4801778	TULP2	GTEx_v8	Adipose_Subcutaneous	chr19:48898891:C:T	0.116289	0.682667
chr19:48867352:G:T	rs4801778	TULP2	GTEx_v8	Artery_Aorta	chr19:48895590:A:G	0.193345	0.693507
chr19:48867352:G:T	rs4801778	TULP2	GTEx_v8	Colon_Transverse	chr19:48901278:T:G	0.100552	0.685003
chr21:33242905:T:C	rs13050728	IFNAR2	Alasoo_2018	macrophage_naive	chr21:33262748:G:GT	0.1494	0.889184
chr21:33242905:T:C	rs13050728	IFNAR2	BLUEPRINT_PE	T-cell	chr21:33261740:C:G	0.13211	0.895854
chr21:33242905:T:C	rs13050728	IFNAR2	BrainSeq	brain	chr21:33262748:G:GT	0.47078	0.895854
chr21:33242905:T:C	rs13050728	IFNAR2	GEUVADIS	LCL	chr21:33262748:G:GT	0.39937	0.895854
chr21:33242905:T:C	rs13050728	IFNAR2	GTEx_v8	Adipose_Subcutaneous	chr21:33258828:A:G	0.266184	0.905882
chr21:33242905:T:C	rs13050728	IFNAR2	GTEx_v8	Esophagus_Mucosa	chr21:33258828:A:G	0.249309	0.905882
chr21:33242905:T:C	rs13050728	IFNAR2	GTEx_v8	Lung	chr21:33258828:A:G	0.241763	0.900732
chr21:33242905:T:C	rs13050728	IFNAR2	GTEx_v8	Muscle_Skeletal	chr21:33248146:G:A	0.261841	0.949614
chr21:33242905:T:C	rs13050728	IFNAR2	GTEx_v8	Skin_Sun_Exposed_Lower_leg	chr21:33259936:C:T	0.148222	0.780486
chr21:33242905:T:C	rs13050728	IFNAR2	Lepik_2017	blood	chr21:33261740:C:G	0.68508	0.895854
chr21:33242905:T:C	rs13050728	IFNAR2	ROSMAP	brain_naive	chr21:33262748:G:GT	0.22314	0.780486
chr21:33242905:T:C	rs13050728	IFNAR2	Schmiedel_2018	Treg_memory	chr21:33262748:G:GT	0.82799	0.889184
chr21:33242905:T:C	rs13050728	IFNAR2	TwinsUK	fat	chr21:33261740:C:G	0.28384	0.895854
chr21:33242905:T:C	rs13050728	IL10RB	BLUEPRINT_SE	monocyte	chr21:33234667:GGGTTTGTCT:G	0.76644	0.807765
chr21:33242905:T:C	rs13050728	IL10RB	BLUEPRINT_SE	neutrophil	chr21:33255469:C:G	0.11212	0.905882
chr21:33242905:T:C	rs13050728	IL10RB	BrainSeq	brain	chr21:33262573:G:A	0.40436	0.889184
chr21:33242905:T:C	rs13050728	IL10RB	GTEx_v8	Artery_Tibial	chr21:33256870:A:G	0.159648	0.907173
chr21:33242905:T:C	rs13050728	IL10RB	GTEx_v8	Brain_Anterior_cingulate_cortex_BA24	chr21:33262573:G:A	0.112816	0.889184
chr21:33242905:T:C	rs13050728	IL10RB	GTEx_v8	Brain_Caudate_basal_ganglia	chr21:33256870:A:G	0.300328	0.905672
chr21:33242905:T:C	rs13050728	IL10RB	GTEx_v8	Brain_Cerebellar_Hemisphere	chr21:33261740:C:G	0.235106	0.905882
chr21:33242905:T:C	rs13050728	IL10RB	GTEx_v8	Brain_Cerebellum	chr21:33261740:C:G	0.621742	0.895854
chr21:33242905:T:C	rs13050728	IL10RB	GTEx_v8	Brain_Cortex	chr21:33261740:C:G	0.421362	0.895854
chr21:33242905:T:C	rs13050728	IL10RB	GTEx_v8	Brain_Frontal_Cortex_BA9	chr21:33262748:G:GT	0.497856	0.889184
chr21:33242905:T:C	rs13050728	IL10RB	GTEx_v8	Brain_Hippocampus	chr21:33255469:C:G	0.186532	0.905882
chr21:33242905:T:C	rs13050728	IL10RB	GTEx_v8	Brain_Hypothalamus	chr21:33255469:C:G	0.236439	0.905882
chr21:33242905:T:C	rs13050728	IL10RB	GTEx_v8	Brain_Nucleus_accumbens_basal_ganglia	chr21:33254549:C:T	0.14277	0.905672
chr21:33242905:T:C	rs13050728	IL10RB	GTEx_v8	Breast_Mammary_Tissue	chr21:33262748:G:GT	0.709448	0.873232
chr21:33242905:T:C	rs13050728	IL10RB	GTEx_v8	Cells_Cultured_fibroblasts	chr21:33261740:C:G	0.733944	0.895854
chr21:33242905:T:C	rs13050728	IL10RB	GTEx_v8	Esophagus_Muscularis	chr21:33262748:G:GT	0.249573	0.895854
chr21:33242905:T:C	rs13050728	IL10RB	GTEx_v8	Muscle_Skeletal	chr21:33254549:C:T	0.326255	0.948776
chr21:33242905:T:C	rs13050728	IL10RB	GTEx_v8	Nerve_Tibial	chr21:33262748:G:GT	0.209673	0.965449
chr21:33242905:T:C	rs13050728	IL10RB	GTEx_v8	Testis	chr21:33246134:G:A	0.117326	0.834485
chr21:33242905:T:C	rs13050728	IL10RB	Schmiedel_2018	CD8_T-cell_naive	chr21:33216930:CAT:C	0.25881	0.788758

### Sheet: Supp Table 5 - PheWAS
Supplementary Table 5: PheWAS associations for GWAS lead variants in LD (r2>0.8) with COVID-19 index variants. We report phenotype associations for variants which are lead variants of their respective phenotype and in LD (r2>0.8) with COVID-19 associated SNPs. The associations were retrieved from OpenTargetsGenetics, UK Biobank and FinnGenn.
COVID-19 Lead Variant	Rsid	Tag Variant	Tag Variant rsid	LD	Study ID	Trait Reported	Trait Category	PMID	N	beta (study variant association)	pval (study variant association)
12_112919388_G_A	rs10774671	12_112943571_G_A	rs6489882	0.860642	GCST004146	Chronic lymphocytic leukemia	Hematologic	PMID:28165464	23798	NA	5e-08
17_46142465_T_A	rs1819040	17_45651010_G_A	rs417968	0.814389	GCST007037	Educational attainment (years of education)	Self reported educational attainment	PMID:30595370	455000	NA	6e-16
17_46142465_T_A	rs1819040	17_45654353_A_C	rs241036	0.989382	GCST007078	Menarche (age at onset)	Temporal measurement	PMID:30595370	242000	NA	7e-13
17_46142465_T_A	rs1819040	17_45663199_G_T	rs1724409	0.814389	GCST008522	Bitter alcoholic beverage consumption	Measurement	PMID:31046077	376372	0.0075	1e-10
17_46142465_T_A	rs1819040	17_45663199_G_T	rs1724409	0.814389	NEALE2_23106_raw	Impedance of whole body	Uncategorised	NA	354795	1.38	1.9e-14
17_46142465_T_A	rs1819040	17_45677484_T_C	rs62055691	0.989382	GCST008811	Alcohol consumption (drinks per week)	Alcohol consumption measurement	PMID:30679032	357857	-0.0303	2e-23
17_46142465_T_A	rs1819040	17_45680750_AAAAG_A	rs1428201696	0.989382	NEALE2_6138_1	College or university degree | qualifications	Self reported educational attainment	NA	357549	NA	2e-15
17_46142465_T_A	rs1819040	17_45680750_AAAAG_A	rs1428201696	0.989382	NEALE2_3064_raw	Peak expiratory flow (pef)	Pulmonary function measurement	NA	329404	-3.06	4.51e-22
17_46142465_T_A	rs1819040	17_45681532_A_G	rs57222984	0.866778	GCST007985	Snoring	Sleep measurement	PMID:30804565	359916	NA	3e-11
17_46142465_T_A	rs1819040	17_45701314_T_A	rs17688916	0.881426	GCST007560	Sleep duration (long sleep)	Sleep measurement	PMID:30846698	397660	NA	1e-11
17_46142465_T_A	rs1819040	17_45701314_T_A	rs17688916	0.881426	GCST006950	Feeling worry	Mental or behavioural disorder biomarker	PMID:29500382	372869	NA	3e-11
17_46142465_T_A	rs1819040	17_45706224_G_A	rs62056908	0.973616	NEALE2_2375	Relative age of first facial hair	Temporal measurement	NA	161470	0.0216	8.67e-31
17_46142465_T_A	rs1819040	17_45707983_T_C	rs61667602	0.970611	GCST008675	Maximum habitual alcohol consumption	Alcohol consumption measurement	PMID:31151762	143965	NA	1e-13
17_46142465_T_A	rs1819040	17_45729768_T_C	rs4471726	0.989	GCST004615	Hemoglobin concentration	Hematological measurement	PMID:27863252	172925	0.0429	2.94e-26
17_46142465_T_A	rs1819040	17_45733507_A_T	rs75022332	0.989	GCST006946	Worry too long after an embarrassing experience	Mental or behavioural disorder biomarker	PMID:29500382	367725	NA	2e-08
17_46142465_T_A	rs1819040	17_45733530_C_T	rs77804065	0.933	GCST006945	Feeling guilty	Mental or behavioural disorder biomarker	PMID:29500382	373380	6.18	6e-10
17_46142465_T_A	rs1819040	17_45733530_C_T	rs77804065	0.933	GCST005337	Headache	Uncategorised	PMID:29397368	223782	0.013	6e-15
17_46142465_T_A	rs1819040	17_45733530_C_T	rs77804065	0.933	GCST006476	Neuroticism	Mental or behavioural disorder biomarker	PMID:29942085	449484	11.7	1e-31
17_46142465_T_A	rs1819040	17_45733530_C_T	rs77804065	0.933141	GCST005232	Neuroticism	Mental or behavioural disorder biomarker	PMID:29255261	452688	0.0572	3.91e-25
17_46142465_T_A	rs1819040	17_45733530_C_T	rs77804065	0.900324	GCST008675_3	Maximum habitual alcohol consumption [EA]	Alcohol consumption measurement	PMID:31151762	143965	-0.0711	2e-12
17_46142465_T_A	rs1819040	17_45733694_T_G	rs62054395	0.989	GCST004604	Hematocrit	Hematological measurement	PMID:27863252	173039	0.0452	1.95e-28
17_46142465_T_A	rs1819040	17_45749271_G_A	rs12150672	0.990451	GCST004008	Red blood cell count	Hematological measurement	PMID:28017375	88027	NA	4e-09
17_46142465_T_A	rs1819040	17_45753572_G_C	rs17426174	0.989382	GCST005316	Intelligence (MTAG)	Biological process	PMID:29326435	248482	NA	6e-11
17_46142465_T_A	rs1819040	17_45767194_T_G	rs55657917	0.989382	GCST006099	Accelerometer-based physical activity measurement (average acceleration)	Physical activity measurement	PMID:29899525	91084	0.3	5e-12
17_46142465_T_A	rs1819040	17_45767194_T_G	rs55657917	0.989382	GCST006944	Experiencing mood swings	Mental or behavioural disorder biomarker	PMID:29500382	373733	9.23	3e-20
17_46142465_T_A	rs1819040	17_45767194_T_G	rs55657917	0.989382	GCST006951	Feeling hurt	Mental or behavioural disorder biomarker	PMID:29500382	372047	11.2	7e-29
17_46142465_T_A	rs1819040	17_45767194_T_G	rs55657917	0.989382	GCST006912	Physical activity (overall physical activity time)	Physical activity measurement	PMID:30531941	91105	0.0368154	8e-12
17_46142465_T_A	rs1819040	17_45771384_T_C	rs62055935	0.989382	GCST006948	Feeling nervous	Mental or behavioural disorder biomarker	PMID:29500382	373121	7.97	2e-15
17_46142465_T_A	rs1819040	17_45772206_AT_A	rs1243275519	0.984026	GCST003996	Monobrow	Hair morphology measurement	PMID:27182965	69284	NA	3e-32
17_46142465_T_A	rs1819040	17_45773566_C_T	rs113518470	0.989382	GCST003998	Joint mobility (Beighton score)	Joint hypermobility measurement	PMID:27182965	64143	NA	6e-11
17_46142465_T_A	rs1819040	17_45776556_G_A	rs56303031	0.989382	GCST007066	Heel bone mineral density	Bone measurement	PMID:30595370	446000	NA	6e-24
17_46142465_T_A	rs1819040	17_45779273_C_G	rs62057061	0.989382	GCST006475	Depressed affect	Nervous system	PMID:29942085	357957	0.02689	2.37e-22
17_46142465_T_A	rs1819040	17_45780623_T_G	rs111433752	0.98411	GCST003447	Neuroticism	Mental or behavioural disorder biomarker	PMID:27067015	106716	0.12	9e-12
17_46142465_T_A	rs1819040	17_45794616_C_T	rs56319902	0.989382	GCST006442	Educational attainment (years of education)	Self reported educational attainment	PMID:30038396	1131881	-0.0206	6e-33
17_46142465_T_A	rs1819040	17_45816350_C_T	rs8072451	0.99067	GCST002756_4	Subcortical brain region volumes [Intracranial volume, EA]	Brain measurement	PMID:25607358	29582	NA	1e-08
17_46142465_T_A	rs1819040	17_45818666_C_T	rs62057107	0.989382	GCST006571	Educational attainment (MTAG) [MTAG]	Self reported educational attainment	PMID:30038396	1131438	-0.0209	5e-38
17_46142465_T_A	rs1819040	17_45818666_C_T	rs62057107	0.989382	GCST006568	Highest math class taken (MTAG) [MTAG]	Biological process	PMID:30038396	811539	-0.022	4e-28
17_46142465_T_A	rs1819040	17_45825175_A_G	rs4327090	0.803895	GCST006574	Highest math class taken	Biological process	PMID:30038396	430445	-0.0186	1e-10
17_46142465_T_A	rs1819040	17_45829462_G_A	rs17689882	0.986585	GCST002756_4	Subcortical brain region volumes [Intracranial volume, EA]	Brain measurement	PMID:25607358	29582	-13460.5	8e-09
17_46142465_T_A	rs1819040	17_45834077_T_C	rs1876829	0.989382	GCST008734	Waist-hip ratio	Anthropometric measurement	PMID:30575882	663598	NA	5e-08
17_46142465_T_A	rs1819040	17_45834077_T_C	rs1876829	0.989382	GCST008733	Waist-to-hip ratio adjusted for BMI	Anthropometric measurement	PMID:30575882	660648	0.019	7e-17
17_46142465_T_A	rs1819040	17_45841730_A_G	rs2106786	0.98411	GCST004601	Red blood cell count	Hematological measurement	PMID:27863252	172952	0.0537452	2.72e-36
17_46142465_T_A	rs1819040	17_45841739_C_T	rs2106785	0.98411	GCST006941	Irritable mood	Mental or behavioural disorder biomarker	PMID:29500382	366726	7.29	3e-13
17_46142465_T_A	rs1819040	17_45846288_G_C	rs12185233	0.978748	GCST008994	Waist-to-hip ratio adjusted for BMI	Anthropometric measurement	PMID:30239722	379501	NA	2e-14
17_46142465_T_A	rs1819040	17_45846317_A_G	rs12185268	0.989382	GCST001126	Parkinson's disease	Nervous system	PMID:21738487	33050	NA	3e-14
17_46142465_T_A	rs1819040	17_45846317_A_G	rs12185268	0.989382	GCST002970	Corticobasal degeneration	Uncategorised	PMID:26077951	2138	NA	1e-09
17_46142465_T_A	rs1819040	17_45846834_C_G	rs12373142	0.995741	GCST007692	Chronic obstructive pulmonary disease	Respiratory system	PMID:30804561	257811	NA	1e-09
17_46142465_T_A	rs1819040	17_45846853_T_C	rs12373124	0.989382	GCST001548	Male-pattern baldness	Integumentary system	PMID:22693459	12806	NA	5e-10
17_46142465_T_A	rs1819040	17_45847931_C_T	rs17690703	0.820137	GCST001974	Idiopathic pulmonary fibrosis	Respiratory system	PMID:24429156	3341	NA	6e-09
17_46142465_T_A	rs1819040	17_45847931_C_T	rs17690703	0.820137	NEALE2_1558	Alcohol intake frequency.	Alcohol consumption measurement	NA	360726	0.0269274	4.34e-12
17_46142465_T_A	rs1819040	17_45849924_G_A	rs17769552	0.942521	GCST005830	Hand grip strength	Anthropometric measurement	PMID:29691431	334825	-0.002	2e-08
17_46142465_T_A	rs1819040	17_45855423_C_T	rs10445365	0.811835	NEALE2_1538_0	No | major dietary changes in the last 5 years	Diet measurement	NA	360294	NA	3.83e-08
17_46142465_T_A	rs1819040	17_45855432_G_T	rs10445367	0.811835	NEALE2_30140_raw	Neutrophill count	Hematological measurement	NA	349856	0.0385911	1.39e-17
17_46142465_T_A	rs1819040	17_45862655_G_A	rs79412431	0.989382	GCST007429	Lung function (FVC)	Pulmonary function measurement	PMID:30804560	400052	-0.0415	3e-46
17_46142465_T_A	rs1819040	17_45862655_G_A	rs79412431	0.989382	GCST007430	Peak expiratory flow	Pulmonary function measurement	PMID:30804560	345265	-0.0239	6e-15
17_46142465_T_A	rs1819040	17_45862655_G_A	rs79412431	0.989382	GCST007432	FEV1	Pulmonary function measurement	PMID:30804560	400052	-0.0426	3e-49
17_46142465_T_A	rs1819040	17_45887201_A_C	rs62055546	0.989382	GCST007328	Alcohol consumption (drinks per week)	Alcohol consumption measurement	PMID:30643258	414343	-0.0276222	8e-25
17_46142465_T_A	rs1819040	17_45900461_C_T	rs1864325	0.998275	GCST001482	Lumbar spine bone mineral density	Bone measurement	PMID:22504420	83894	-0.04	5e-11
17_46142465_T_A	rs1819040	17_45913906_A_G	rs17563986	0.989382	GCST005141	Cognitive ability (MTAG)	Self reported educational attainment	PMID:29186694	436124	NA	5e-12
17_46142465_T_A	rs1819040	17_45914149_T_G	rs62056842	0.974	GCST003676	Educational attainment (years of education)	Self reported educational attainment	PMID:27225129	405072	-0.0205	2e-12
17_46142465_T_A	rs1819040	17_45914149_T_G	rs62056842	0.974	GCST003677	Educational attainment (college completion)	Self reported educational attainment	PMID:27225129	280007	NA	5e-11
17_46142465_T_A	rs1819040	17_45917282_C_T	rs17649553	0.984	GCST002544	Parkinson's disease	Nervous system	PMID:25064009	119894	NA	2e-48
17_46142465_T_A	rs1819040	17_45917282_C_T	rs17649553	0.984026	GCST004902	Parkinson's disease	Nervous system	PMID:28892059	429225	NA	1e-68
17_46142465_T_A	rs1819040	17_45929235_T_C	rs17564829	0.989	GCST005581	Primary biliary cirrhosis	Endocrine system	PMID:22961000	11375	NA	2.15e-09
17_46142465_T_A	rs1819040	17_45938080_A_G	rs12150229	0.989	GCST007986	Ease of getting up in the morning	Sleep measurement	PMID:30804565	385949	0.0122	4e-09
17_46142465_T_A	rs1819040	17_45941033_A_G	rs62061733	0.978707	GCST007065	Eosinophil counts	Hematological measurement	PMID:30595370	440000	NA	3e-29
17_46142465_T_A	rs1819040	17_45948522_C_A	rs242559	0.944209	GCST006269	General cognitive ability	Biological process	PMID:29844566	300486	7.43	1e-13
17_46142465_T_A	rs1819040	17_45961419_A_G	rs62063281	0.978679	GCST007326	Number of sexual partners	Mental or behavioural disorder biomarker	PMID:30643258	370711	-0.0224	4e-15
17_46142465_T_A	rs1819040	17_45961419_A_G	rs62063281	0.978679	SAIGE_740_1	Osteoarthritis; localized	Musculoskeletal system	NA	398213	NA	2.11e-10
17_46142465_T_A	rs1819040	17_45961419_A_G	rs62063281	0.978679	GCST007091	Osteoarthritis (hip)	Musculoskeletal system	PMID:30664745	393873	NA	5e-12
17_46142465_T_A	rs1819040	17_45963741_G_A	rs56280951	0.994687	GCST006943	Feeling miserable	Mental or behavioural disorder biomarker	PMID:29500382	376097	7.17	8e-13
17_46142465_T_A	rs1819040	17_45974222_C_G	rs117124984	0.994687	GCST007987	Daytime nap	Sleep measurement	PMID:30804565	386577	NA	3e-13
17_46142465_T_A	rs1819040	17_45979401_G_A	rs1981997	0.994687	GCST001968	Interstitial lung disease	Respiratory system	PMID:23583980	9065	NA	9e-14
17_46142465_T_A	rs1819040	17_45988374_C_T	rs919462	0.994687	GCST006661	Male-pattern baldness	Uncategorised	PMID:28196072	52874	-0.0778518	2.15e-29
17_46142465_T_A	rs1819040	17_45988374_C_T	rs919462	0.994687	GCST005116	Male-pattern baldness	Integumentary system	PMID:29146897	74679	0.168393	1e-26
17_46142465_T_A	rs1819040	17_46003698_A_G	rs8070723	0.994687	GCST001116	Progressive supranuclear palsy	Uncategorised	PMID:21685912	9012	NA	2e-118
17_46142465_T_A	rs1819040	17_46003698_A_G	rs8070723	0.994687	GCST000855	Parkinson's disease	Nervous system	PMID:21044948	9903	NA	7e-12
17_46142465_T_A	rs1819040	17_46003698_A_G	rs8070723	0.994687	GCST008997	Waist-hip ratio	Anthropometric measurement	PMID:30239722	381152	0.0162	4e-15
17_46142465_T_A	rs1819040	17_46005162_A_T	rs62064667	0.994687	NEALE2_30290_raw	High light scatter reticulocyte percentage	Hematological measurement	NA	344729	0.00695085	1.19e-12
17_46142465_T_A	rs1819040	17_46006036_G_A	rs1991556	0.973425	GCST006914	Sleep duration	Sleep measurement	PMID:30531941	91105	-0.0328048	3e-09
17_46142465_T_A	rs1819040	17_46006036_G_A	rs1991556	0.973425	GCST007081	Lung function (FVC)	Pulmonary function measurement	PMID:30595370	372000	NA	1e-53
17_46142465_T_A	rs1819040	17_46006036_G_A	rs1991556	0.973425	GCST008757	Alcohol consumption	Alcohol consumption measurement	PMID:31358974	480842	-0.012	5e-23
17_46142465_T_A	rs1819040	17_46006036_G_A	rs1991556	0.973425	NEALE2_20151_raw	Forced vital capacity (fvc), best measure	Pulmonary function measurement	NA	272338	-0.0326574	5.1e-48
17_46142465_T_A	rs1819040	17_46014622_T_C	rs62062271	0.932432	NEALE2_30010_raw	Red blood cell (erythrocyte) count	Hematological measurement	NA	350475	0.0196486	6.23e-87
17_46142465_T_A	rs1819040	17_46018101_T_C	rs58879558	0.943408	GCST007069	Red blood cell count	Hematological measurement	PMID:30595370	445000	NA	3e-98
17_46142465_T_A	rs1819040	17_46019187_G_A	rs62062288	0.941796	GCST007329	Automobile speeding propensity	Biological process	PMID:30643258	404291	-0.0193522	1e-12
17_46142465_T_A	rs1819040	17_46019187_G_A	rs62062288	0.941796	GCST006940	Neurociticism	Mental or behavioural disorder biomarker	PMID:29500382	380506	11.77	6e-32
17_46142465_T_A	rs1819040	17_46019187_G_A	rs62062288	0.941796	NEALE2_20414	Frequency of drinking alcohol	Biological process	NA	117914	-0.0370008	3e-09
17_46142465_T_A	rs1819040	17_46019187_G_A	rs62062288	0.941796	GCST006718	Alcohol use disorder (consumption score)	Alcohol consumption measurement	PMID:30336701	121604	-0.008	2e-09
17_46142465_T_A	rs1819040	17_46019187_G_A	rs62062288	0.941796	GCST007323	Risk-taking tendency (4-domain principal component model)	Biological process	PMID:30643258	315894	-0.0351709	1e-29
17_46142465_T_A	rs1819040	17_46019187_G_A	rs62062288	0.941796	GCST006716	Alcohol use disorder (total score)	Mental or behavioural disorder biomarker	PMID:30336701	141932	-6.21	5e-10
17_46142465_T_A	rs1819040	17_46021601_G_A	rs17652520	0.978752	NEALE2_20003_2038460150	Paracetamol | treatment/medication code	Uncategorised	NA	361141	NA	2.25e-16
17_46142465_T_A	rs1819040	17_46021601_G_A	rs17652520	0.978752	GCST007084	Neuroticism	Mental or behavioural disorder biomarker	PMID:30595370	372000	NA	2e-27
17_46142465_T_A	rs1819040	17_46021601_G_A	rs17652520	0.978752	NEALE2_6154_3	Paracetamol | medication for pain relief, constipation, heartburn	Uncategorised	NA	357084	NA	1.79e-16
17_46142465_T_A	rs1819040	17_46021601_G_A	rs17652520	0.978752	GCST007938	Medication use (anilides)	Drug use measurement	PMID:31015401	179810	0.0557098	8e-13
17_46142465_T_A	rs1819040	17_46085231_C_A	rs8080583	0.963307	GCST005142	Cognitive ability	Biological process	PMID:29186694	107207	NA	1e-08
17_46142465_T_A	rs1819040	17_46105866_C_G	rs879230457	0.994687	NEALE2_20015_raw	Sitting height	Anthropometric measurement	NA	360066	-0.140792	7.31e-39
17_46142465_T_A	rs1819040	17_46110126_A_G	rs17577094	0.994687	GCST002455	Parkinson's disease	Nervous system	PMID:24842889	6630	NA	8e-09
17_46142465_T_A	rs1819040	17_46112492_G_A	rs76640332	0.937921	GCST004632	Lymphocyte percentage of white cells	Hematological measurement	PMID:27863252	171748	-0.0306755	5.46e-13
17_46142465_T_A	rs1819040	17_46115202_C_T	rs4630591	0.821969	GCST006947	Feeling fed-up	Mental or behavioural disorder biomarker	PMID:29500382	374971	8.54	1e-17
17_46142465_T_A	rs1819040	17_46115224_T_A	rs35524223	0.984026	GCST004184	Lung function (FVC)	Pulmonary function measurement	PMID:28166213	144318	NA	7e-13
17_46142465_T_A	rs1819040	17_46115224_T_A	rs35524223	0.984026	GCST004183	Lung function (FEV1)	Pulmonary function measurement	PMID:28166213	144318	NA	1e-13
17_46142465_T_A	rs1819040	17_46115252_A_G	rs4606752	0.989382	GCST004622	Reticulocyte count	Hematological measurement	PMID:27863252	170641	0.0360826	1.21e-17
17_46142465_T_A	rs1819040	17_46115252_A_G	rs4606752	0.989382	GCST004611	High light scatter reticulocyte count	Hematological measurement	PMID:27863252	170761	0.0347053	1.77e-16
17_46142465_T_A	rs1819040	17_46115557_A_G	rs17577369	0.994687	GCST006979	Heel bone mineral density	Bone measurement	PMID:30598549	426824	-0.0235417	2.5e-21
17_46142465_T_A	rs1819040	17_46133076_C_T	rs17577975	0.989382	NEALE2_20150_raw	Forced expiratory volume in 1-second (fev1), best measure	Pulmonary function measurement	NA	272338	-0.0258299	2.59e-45
17_46142465_T_A	rs1819040	17_46134845_C_CA	rs112421165	0.903456	NEALE2_30150	Eosinophill count	Hematological measurement	NA	349856	-0.0221039	1.6e-24
17_46142465_T_A	rs1819040	17_46137699_T_TA	rs199737620	0.989382	NEALE2_1950	Sensitivity / hurt feelings	Mental or behavioural disorder biomarker	NA	350821	NA	1.6e-25
17_46142465_T_A	rs1819040	17_46169258_C_A		0.973707	GCST007461	Alcohol consumption (drinks per week)	Alcohol consumption measurement	PMID:30643251	941280	-0.0218	2e-17
17_46142465_T_A	rs1819040	17_46187826_AT_A	rs536720533	0.989368	NEALE2_3062_raw	Forced vital capacity (fvc)	Pulmonary function measurement	NA	329404	-0.031	2.92e-45
17_46142465_T_A	rs1819040	17_46206691_C_T	rs2696457	0.969536	GCST006950	Feeling worry	Mental or behavioural disorder biomarker	PMID:29500382	372869	6.19	6e-10
17_46142465_T_A	rs1819040	17_46208165_G_A	rs2469933	0.994687	GCST008811	Alcohol consumption (drinks per week)	Alcohol consumption measurement	PMID:30679032	357857	-0.0295	2e-22
17_46142465_T_A	rs1819040	17_46211866_G_T	rs2732631	0.969536	GCST006976	Macular thickness	Eye measurement	PMID:30535121	68423	NA	3e-35
17_46142465_T_A	rs1819040	17_46227518_C_T	rs2261497	0.86101	NEALE2_1940	Irritability	Uncategorised	NA	345231	NA	4.05e-12
17_46142465_T_A	rs1819040	17_46238437_A_C	rs2696673	0.893	NEALE2_738	Average total household income before tax	Uncategorised	NA	311028	-0.0298	1.43e-17
17_46142465_T_A	rs1819040	17_46247206_A_G	rs62073112	0.944	GCST006804	Red cell distribution width	Hematological measurement	PMID:28957414	116666	0.0517	8e-28
17_46142465_T_A	rs1819040	17_46249498_A_G	rs2696625	0.899064	GCST006912	Physical activity (overall physical activity time)	Physical activity measurement	PMID:30531941	91105	0.037	3e-12
17_46142465_T_A	rs1819040	17_46250346_C_T	rs2907480	0.94	NEALE2_1190	Nap during day	Uncategorised	NA	360855	-0.0204	1.93e-35
17_46142465_T_A	rs1819040	17_46252739_A_G	rs79641193	0.909	NEALE2_47_raw	Hand grip strength (right)	Anthropometric measurement	NA	359729	-0.191	1.79e-16
17_46142465_T_A	rs1819040	17_46252739_A_G	rs79641193	0.909	NEALE2_1697	Comparative height size at age 10	Anthropometric measurement	NA	355331	-0.0136	7.05e-11
17_46142465_T_A	rs1819040	17_46252739_A_G	rs79641193	0.908926	NEALE2_46_raw	Hand grip strength (left)	Anthropometric measurement	NA	359704	-0.204	1.16e-18
17_46142465_T_A	rs1819040	17_46255965_A_G	rs150592114	0.989414	GCST004599	Mean platelet volume	Autoimmune disease biomarker	PMID:27863252	164454	-0.0303	2.48e-11
17_46142465_T_A	rs1819040	17_46258269_G_A	rs147431626	0.928	NEALE2_30270_raw	Mean sphered cell volume	Uncategorised	NA	344729	-0.269	1.26e-71
17_46142465_T_A	rs1819040	17_46261328_G_A	rs2732687	0.896	NEALE2_30300_raw	High light scatter reticulocyte count	Hematological measurement	NA	344729	0.000312	2.68e-26
17_46142465_T_A	rs1819040	17_46262107_A_G	rs2532349	0.953	GCST008662	Lung function in never smokers (low FEV1 vs high FEV1)	Pulmonary function measurement	PMID:26423011	14647	NA	2e-10
17_46142465_T_A	rs1819040	17_46265916_G_A	rs34782243	0.911	NEALE2_1970	Nervous feelings	Mental or behavioural disorder biomarker	NA	351829	NA	2.38e-13
17_46142465_T_A	rs1819040	17_46276362_T_G	rs2732702	0.923363	NEALE2_30260_raw	Mean reticulocyte volume	Uncategorised	NA	344728	-0.376921	8.8e-62
17_46142465_T_A	rs1819040	17_46278236_A_G	rs2696532	0.952506	GCST006945	Feeling guilty	Mental or behavioural disorder biomarker	PMID:29500382	373380	5.49	4e-08
17_46142465_T_A	rs1819040	17_46279985_T_C	rs17665188	0.962857	GCST006944	Experiencing mood swings	Mental or behavioural disorder biomarker	PMID:29500382	373733	8.79	1e-18
17_46142465_T_A	rs1819040	17_46283971_G_T	rs2696510	0.937109	NEALE2_2385	Relative age voice broke	Temporal measurement	NA	154459	0.0107334	2e-14
19_10317045_T_A	rs74956615	19_10317045_T_A	rs74956615	1	GCST004607	Plateletcrit	Hematological measurement	PMID:27863252	164339	-0.0634	2e-15
19_10317045_T_A	rs74956615	19_10317045_T_A	rs74956615	1	GCST005537	Chronic inflammatory diseases (ankylosing spondylitis, Crohn's disease, psoriasis, primary sclerosing cholangitis, ulcerative colitis) (pleiotropy) [subset analysis]	Endocrine system	PMID:26974007	86475	NA	2e-22
19_10317045_T_A	rs74956615	19_10352442_G_C	rs34536443	0.828326	NEALE2_20002_1226	Hypothyroidism/myxoedema | non-cancer illness code, self-reported	Endocrine system	NA	361141	NA	1.85e-10
19_10317045_T_A	rs74956615	19_10352442_G_C	rs34536443	0.828326	GCST007073	Hypothyroidism	Endocrine system	PMID:30595370	459000	NA	2e-13
19_10317045_T_A	rs74956615	19_10352442_G_C	rs34536443	0.828326	GCST004346	Psoriasis	Immune system	PMID:28537254	305801	NA	3e-43
19_10317045_T_A	rs74956615	19_10352442_G_C	rs34536443	0.828326	NEALE2_20002_1453	Psoriasis | non-cancer illness code, self-reported	Immune system	NA	361141	NA	3.03e-12
19_10317045_T_A	rs74956615	19_10352442_G_C	rs34536443	0.828326	GCST005568	Rheumatoid arthritis (ACPA-positive)	Immune system	PMID:23143596	43327	NA	2e-14
19_10317045_T_A	rs74956615	19_10352442_G_C	rs34536443	0.828326	GCST004603	Platelet count	Hematological measurement	PMID:27863252	166066	-0.0614	7.28e-13
19_10317045_T_A	rs74956615	19_10352442_G_C	rs34536443	0.982051	GCST005752	Systemic lupus erythematosus	Hematologic	PMID:28714469	27574	NA	2e-25
19_10317045_T_A	rs74956615	19_10352442_G_C	rs34536443	0.828326	NEALE2_30080_raw	Platelet count	Hematological measurement	NA	350474	-3.3	2.3e-22
19_10317045_T_A	rs74956615	19_10352442_G_C	rs34536443	0.828326	SAIGE_714_1	Rheumatoid arthritis	Immune system	NA	369497	NA	2.98e-08
19_10317045_T_A	rs74956615	19_10352442_G_C	rs34536443	0.828326	GCST005527	Psoriasis	Immune system	PMID:23143594	33394	NA	9e-14
19_10317045_T_A	rs74956615	19_10352442_G_C	rs34536443	0.828326	NEALE2_30090_raw	Platelet crit	Hematological measurement	NA	350471	-0.00297	1.3e-27
19_10317045_T_A	rs74956615	19_10352442_G_C	rs34536443	0.828326	GCST007071	Autoimmune traits	Immune system	PMID:30595370	459000	NA	4e-28
19_10317045_T_A	rs74956615	19_10352442_G_C	rs34536443	0.828326	GCST003268	Psoriasis vulgaris	Immune system	PMID:26626624	30742	NA	1e-16
19_4719431_G_A	rs2109069	19_4717660_A_G	rs12610495	0.885199	GCST001968	Interstitial lung disease	Respiratory system	PMID:23583980	9065	NA	2e-12
19_48867352_G_T	rs4801778	19_48867053_C_T	rs56104184	0.994027	GCST004619	Reticulocyte fraction of red cells	Hematological measurement	PMID:27863252	170690	0.0333643	4.06e-13
19_48867352_G_T	rs4801778	19_48867053_C_T	rs56104184	0.994027	GCST004622	Reticulocyte count	Hematological measurement	PMID:27863252	170641	0.0300192	6.92e-11
19_48867352_G_T	rs4801778	19_48867053_C_T	rs56104184	0.994027	GCST004611	High light scatter reticulocyte count	Hematological measurement	PMID:27863252	170761	0.0268872	4.85e-09
19_48867352_G_T	rs4801778	19_48867053_C_T	rs56104184	0.994027	GCST004612	High light scatter reticulocyte percentage of red cells	Hematological measurement	PMID:27863252	170763	0.0286618	4.41e-10
19_48867352_G_T	rs4801778	19_48867053_C_T	rs56104184	0.994027	GCST004619	Reticulocyte fraction of red cells	Hematological measurement	PMID:27863252	170690	0.0333643	4.06e-13
19_48867352_G_T	rs4801778	19_48867053_C_T	rs56104184	0.994027	GCST004622	Reticulocyte count	Hematological measurement	PMID:27863252	170641	0.0300192	6.92e-11
19_48867352_G_T	rs4801778	19_48867053_C_T	rs56104184	0.994027	GCST004611	High light scatter reticulocyte count	Hematological measurement	PMID:27863252	170761	0.0268872	4.85e-09
19_48867352_G_T	rs4801778	19_48867053_C_T	rs56104184	0.994027	GCST004612	High light scatter reticulocyte percentage of red cells	Hematological measurement	PMID:27863252	170763	0.0286618	4.41e-10
19_48867352_G_T	rs4801778	19_48867352_G_T	rs4801778	1	NEALE2_30300_raw	High light scatter reticulocyte count	Hematological measurement	NA	344729	0.000231633	1.66e-13
19_48867352_G_T	rs4801778	19_48867352_G_T	rs4801778	1	NEALE2_30300_raw	High light scatter reticulocyte count	Hematological measurement	NA	344729	0.000231633	1.66e-13
9_133274084_T_C	rs912805253	9_133257521_T_TC	rs8176719	0.824088	GCST007445	Factor VIII levels	Coagulation factor measurement	PMID:30586737	32610	NA	0
9_133274084_T_C	rs912805253	9_133257521_T_TC	rs8176719	0.824088	GCST007445_2	Factor VIII levels [EA]	Coagulation factor measurement	PMID:30586737	32610	NA	2e-307
9_133274084_T_C	rs912805253	9_133257521_T_TC	rs8176719	0.86083	-	Pulmonary heart disease	Cardiovascular	-	-	0.1957	2.93e-13
9_133274084_T_C	rs912805253	9_133257521_T_TC	rs8176719	0.86083	-	Pulmonary embolism	Cardiovascular	-	-	0.1959	3.03e-13
9_133274084_T_C	rs912805253	9_133263862_C_A	rs657152	0.864165	GCST001856_7	Thyroid hormone levels [TSH]	Hormone measurement	PMID:23408906	26420	0.058	4e-10
9_133274084_T_C	rs912805253	9_133263862_C_A	rs657152	0.864165	GCST002364_6	Urinary metabolites (H-NMR features) [1.2975, Unknown]	Metabolite measurement	PMID:24586186	1436	-0.34	1e-19
9_133274084_T_C	rs912805253	9_133263862_C_A	rs657152	0.827649	GCST001762_62	Obesity-related traits [IL6 ]	Inflammatory biomarker measurement	PMID:23251661	815	0.04	2e-08
9_133274084_T_C	rs912805253	9_133263862_C_A	rs657152	0.885336	GCST000248_2	Liver enzyme levels [ALP]	Bone measurement	PMID:18940312	12425	-0.05	2e-30
9_133274084_T_C	rs912805253	9_133263862_C_A	rs657152	0.864165	GCST000694	Phytosterol levels [campesterol]	Phytosterol measurement	PMID:20529992	4412	8	9e-13
9_133274084_T_C	rs912805253	9_133263862_C_A	rs657152	0.938267	GCST002214	Serum alkaline phosphatase levels	Bone measurement	PMID:24094242	10282	-0.062	4e-08
9_133274084_T_C	rs912805253	9_133263862_C_A	rs657152	0.864165	GCST004382	Gastric parietal cell autoantibody levels in type 1 diabetes	Endocrine system	PMID:21829393	4328	NA	1e-13
9_133274084_T_C	rs912805253	9_133266942_G_A	rs643434	0.864165	GCST001385_3	Inflammatory biomarkers [IL-6]	Inflammatory biomarker measurement	PMID:22291609	6086	NA	9e-25
9_133274084_T_C	rs912805253	9_133266942_G_A	rs643434	0.864165	GCST007614	C-reactive protein levels	Inflammatory biomarker measurement	PMID:30388399	204402	0.023	1e-09
9_133274084_T_C	rs912805253	9_133266942_G_A	rs643434	0.864165	GCST001798_10	End-stage coagulation [vWF]	Coagulation factor measurement	PMID:23381943	2100	0.51	1e-49
9_133274084_T_C	rs912805253	9_133267960_C_T	rs545971	0.980793	NEALE2_6152_5	Blood clot in the leg (dvt) | blood clot, dvt, bronchitis, emphysema, asthma, rhinitis, eczema, allergy diagnosed by doctor	Hematologic	NA	360527	NA	3.69e-69
9_133274084_T_C	rs912805253	9_133267960_C_T	rs545971	0.980793	NEALE2_20002_1094	Deep venous thrombosis (dvt) | non-cancer illness code, self-reported	Hematologic	NA	361141	NA	1.08e-67
9_133274084_T_C	rs912805253	9_133268030_A_G	rs612169	0.976855	GCST001217_17	Metabolic traits [SM-8 + 3 other traits]	Metabolite measurement	PMID:21886157	2820	0.202	9e-40
9_133274084_T_C	rs912805253	9_133268030_A_G	rs612169	0.999846	GCST004365_384	Blood protein levels [von Willebrand factor]	Coagulation factor measurement	PMID:28240269	1335	0.417	1e-20
9_133274084_T_C	rs912805253	9_133269461_C_T	rs491626	0.987565	GCST006014	Creatine kinase levels	Cardiovascular measurement	PMID:29403010	106080	NA	1e-09
9_133274084_T_C	rs912805253	9_133270584_AAGAAGGGAAATTAATAAATATT_A	rs782819119	0.976855	NEALE2_30190_raw	Monocyte percentage	Hematological measurement	NA	349861	-0.0596533	8.76e-18
9_133274084_T_C	rs912805253	9_133270584_AAGAAGGGAAATTAATAAATATT_A	rs782819119	0.976855	NEALE2_30130_raw	Monocyte count	Hematological measurement	NA	349856	-0.00737731	1.27e-38
9_133274084_T_C	rs912805253	9_133271018_TAAGAC_T	rs782455289	0.976946	NEALE2_23125_raw	Arm fat-free mass (left)	Anthropometric measurement	NA	354668	-0.00702042	5.33e-09
9_133274084_T_C	rs912805253	9_133271018_TAAGAC_T	rs782455289	0.976946	NEALE2_23122_raw	Arm predicted mass (right)	Anthropometric measurement	NA	354726	-0.00606619	8.38e-09
9_133274084_T_C	rs912805253	9_133271018_TAAGAC_T	rs782455289	0.976946	NEALE2_23129_raw	Trunk fat-free mass	Anthropometric measurement	NA	354530	-0.048524	3.87e-09
9_133274084_T_C	rs912805253	9_133271018_TAAGAC_T	rs782455289	0.976946	NEALE2_23130_raw	Trunk predicted mass	Anthropometric measurement	NA	354494	-0.0460609	5.54e-09
9_133274084_T_C	rs912805253	9_133273680_CA_C	rs781822643	0.869797	GCST003991	Childhood ear infection	Susceptibility to infectious disease measurement	PMID:27182965	121810	NA	4e-11
9_133274084_T_C	rs912805253	9_133273680_CA_C	rs781822643	0.869797	GCST005013	Childhood ear infection	Susceptibility to infectious disease measurement	PMID:28928442	121810	NA	4e-11
9_133274084_T_C	rs912805253	9_133273813_T_C	rs505922	0.992259	NEALE2_23127_raw	Trunk fat percentage	Anthropometric measurement	NA	354619	0.111337	1.39e-09
9_133274084_T_C	rs912805253	9_133273813_T_C	rs505922	0.992259	SAIGE_562	Diverticulosis and diverticulitis	Digestive system	NA	362094	NA	2.11e-11
9_133274084_T_C	rs912805253	9_133273813_T_C	rs505922	0.992259	GCST004598	vWF levels in ischaemic stroke and hyperhomocysteinaemia	Amino acid measurement	PMID:28495826	1931	-0.3315	2e-30
9_133274084_T_C	rs912805253	9_133273813_T_C	rs505922	0.991717	GCST002991	Pancreatic cancer	Endocrine system	PMID:26098869	21494	NA	2e-13
9_133274084_T_C	rs912805253	9_133273813_T_C	rs505922	0.991663	GCST001433_2	Duodenal ulcer [Recessive]	Digestive system	PMID:22387998	32358	NA	1e-10
9_133274084_T_C	rs912805253	9_133273813_T_C	rs505922	0.992259	NEALE2_23110_raw	Impedance of arm (left)	Uncategorised	NA	354807	0.890912	3.82e-19
9_133274084_T_C	rs912805253	9_133273813_T_C	rs505922	0.997258	GCST005414	Type 2 diabetes	Endocrine system	PMID:29358691	168420	NA	5e-08
9_133274084_T_C	rs912805253	9_133273813_T_C	rs505922	0.999912	GCST004365_19	Blood protein levels [CD209 antigen]	Protein measurement	PMID:28240269	1335	0.8177	8e-86
9_133274084_T_C	rs912805253	9_133273813_T_C	rs505922	0.992259	GCST001798_10	End-stage coagulation [vWF]	Coagulation factor measurement	PMID:23381943	2100	0.561	5e-57
9_133274084_T_C	rs912805253	9_133273813_T_C	rs505922	0.992259	SAIGE_451	Phlebitis and thrombophlebitis	Cardiovascular	NA	373492	NA	1.27e-52
9_133274084_T_C	rs912805253	9_133273813_T_C	rs505922	0.992259	GCST000456	Pancreatic cancer	Endocrine system	PMID:19648918	7823	NA	5e-08
9_133274084_T_C	rs912805253	9_133273813_T_C	rs505922	0.992259	NEALE2_23121_raw	Arm fat-free mass (right)	Anthropometric measurement	NA	354732	-0.00645083	7.32e-09
9_133274084_T_C	rs912805253	9_133273813_T_C	rs505922	0.991663	GCST001982	Graves' disease	Endocrine system	PMID:23612905	15990	NA	2e-10
9_133274084_T_C	rs912805253	9_133273813_T_C	rs505922	0.992259	GCST008111	Insulin disposition index	Diabetes mellitus biomarker	PMID:23263489	8229	-0.038	4e-09
9_133274084_T_C	rs912805253	9_133273813_T_C	rs505922	0.992259	GCST000354	Venous thromboembolism	Cardiovascular	PMID:19278955	4884	NA	4e-15
9_133274084_T_C	rs912805253	9_133273813_T_C	rs505922	0.992259	SAIGE_451_2	Phlebitis and thrombophlebitis of lower extremities	Cardiovascular	NA	373179	NA	3.03e-52
9_133274084_T_C	rs912805253	9_133273813_T_C	rs505922	0.992259	GCST003540_2	Clinical laboratory measurements [alkaline phosphatase]	Bone measurement	PMID:27897004	34695	NA	8e-65
9_133274084_T_C	rs912805253	9_133273813_T_C	rs505922	0.992259	SAIGE_562_1	Diverticulosis	Uncategorised	NA	362051	NA	1.84e-11
9_133274084_T_C	rs912805253	9_133273813_T_C	rs505922	0.992259	NEALE2_23119_raw	Arm fat percentage (right)	Anthropometric measurement	NA	354760	0.127025	2.3e-11
9_133274084_T_C	rs912805253	9_133273813_T_C	rs505922	0.992259	GCST001253	Venous thromboembolism	Cardiovascular	PMID:21980494	2652	NA	1e-34
9_133274084_T_C	rs912805253	9_133273813_T_C	rs505922	0.992259	GCST005434_2	Pancreatic cancer [EA]	Endocrine system	PMID:29422604	29025	NA	7e-27
9_133274084_T_C	rs912805253	9_133273813_T_C	rs505922	0.992259	NEALE2_23109_raw	Impedance of arm (right)	Uncategorised	NA	354792	0.853249	1.51e-18
9_133274084_T_C	rs912805253	9_133273813_T_C	rs505922	0.992259	GCST000189_40	Protein quantitative trait loci [TNFA]	Inflammatory biomarker measurement	PMID:18464913	5790	NA	7e-40
9_133274084_T_C	rs912805253	9_133273813_T_C	rs505922	0.989545	GCST008474	Peripheral artery disease	Cardiovascular	PMID:31285632	637468	NA	7e-11
9_133274084_T_C	rs912805253	9_133274084_T_C	rs529565	1	GCST002808	Venous thromboembolism	Cardiovascular	PMID:25772935	65734	NA	4e-75
9_133274084_T_C	rs912805253	9_133274084_T_C	rs529565	1	SAIGE_455	Hemorrhoids	Cardiovascular	NA	393488	NA	1.54e-13
9_133274084_T_C	rs912805253	9_133274084_T_C	rs529565	1	GCST003390	Thrombosis	Cardiovascular	PMID:26908601	258962	NA	7e-63

### Sheet: Supp Table 6 - heritability
Supplementary Table 6. SNP heritability estimated for three meta-analysis phenotypes. We used LD score regression (LDSC) to estimate SNP heritability from the European-only summary statistics and All ancestries summary statistics, for our three meta-analysis phenotypes. All analyses were done using European panel LD scores.
European-only meta-analysis with European panel LD scores
Analysis	h2_SNP	SE (h2_SNP)	Pval (h2_SNP)	LDSC intercept	SE (LDSC intercept)	Ratio	SE (ratio)	N_cases	N_controls
Critical illness vs. population controls	0.002	0.0004	5.73e-07	1.0024	0.0064	0.0433	0.1134	5101	1383241
Hospitalized vs. population controls	0.0013	0.0003	1.47e-05	1.0049	0.0066	0.0878	0.1184	9986	1877672
Reported infection vs. population controls	0.0017	0.0003	1.46e-08	1.0137	0.0063	0.1913	0.0878	38984	1644784
All ancestries meta-analysis with European panel LD scores
Analysis	h2_SNP	SE (h2_SNP)	Pval (h2_SNP)	LDSC intercept	SE (LDSC intercept)	Ratio	SE (ratio)	N_cases	N_controls
Critical illness vs. population controls	0.0017	0.0004	2.14e-05	1.0105	0.0073	0.1733	0.12	6179	1483780
Hospitalized vs. population controls	0.0011	0.0002	3.8e-08	1.0093	0.006	0.1694	0.1107	13641	2070709
Reported infection vs. population controls	0.0016	0.0003	9.64e-08	1.0114	0.006	0.1639	0.0854	49562	1770206

### Sheet: Supp Table 7 - partitioned heri
Supplementary Table 7: Heritability enrichment in genes specifically expressed in tissue types.
We used partitioned LD score regression to calculate heritability enrichment, using European-only samples meta-analyses and All-ancestries meta-ananlyses, for our three main COVID-19 phenotypes.
European-only meta-analysis
COVID-19 phenotype	Name	Coefficient	Coefficient_std_error	Coefficient_P_value
Critical illness (n=5,101 cases and n = 1,383,241 controls)	Adipose_Visceral_(Omentum)	2.6e-10	1.48e-10	0.040052
	Lung	3.79e-10	2.3e-10	0.0495188
	Adipose_Subcutaneous	2.38e-10	1.45e-10	0.0503152
	Bladder	1.96e-10	1.34e-10	0.0726252
	Spleen	5.72e-10	4.1e-10	0.0812957
	Stomach	3.06e-10	2.28e-10	0.0896181
	Esophagus_Muscularis	2.24e-10	1.87e-10	0.115408
	Minor_Salivary_Gland	1.79e-10	1.6e-10	0.130781
	Uterus	1.55e-10	1.43e-10	0.137686
	Pituitary	1.49e-10	1.4e-10	0.142469
	Artery_Coronary	1.71e-10	1.61e-10	0.1437
	Skin_Sun_Exposed_(Lower_leg)	2.88e-10	2.89e-10	0.159384
	Esophagus_Gastroesophageal_Junction	1.89e-10	1.93e-10	0.163778
	Colon_Sigmoid	1.76e-10	1.99e-10	0.188626
	Heart_Left_Ventricle	1.36e-10	1.83e-10	0.229654
	Muscle_Skeletal	2.65e-10	3.66e-10	0.234701
	Breast_Mammary_Tissue	9.46e-11	1.32e-10	0.2361
	Pancreas	9.46e-11	1.4e-10	0.249738
	Ovary	6.91e-11	1.41e-10	0.312341
	Adrenal_Gland	6.86e-11	1.46e-10	0.319614
	Artery_Tibial	5.33e-11	1.48e-10	0.358992
	Whole_Blood	8.14e-11	2.71e-10	0.381958
	Liver	4.49e-11	1.68e-10	0.394453
	Brain_Substantia_nigra	2.74e-11	1.19e-10	0.408957
	Brain_Cerebellum	2.84e-11	1.26e-10	0.410563
	Small_Intestine_Terminal_Ileum	3.8e-11	2.02e-10	0.425261
	Skin_Not_Sun_Exposed_(Suprapubic)	2.21e-11	1.69e-10	0.448029
	Brain_Nucleus_accumbens_(basal_ganglia)	4.77e-12	1.13e-10	0.483244
	Brain_Cerebellar_Hemisphere	-2.66e-12	1.25e-10	0.508479
	Artery_Aorta	-3.24e-12	1.5e-10	0.508588
	Esophagus_Mucosa	-8.54e-12	2.07e-10	0.516443
	Brain_Putamen_(basal_ganglia)	-8.32e-12	1.17e-10	0.528254
	Heart_Atrial_Appendage	-1.48e-11	1.49e-10	0.539646
	Cells_Transformed_fibroblasts	-2.02e-11	1.69e-10	0.547605
	Cervix_Ectocervix	-3.9e-11	1.84e-10	0.584158
	Testis	-3.23e-11	1.51e-10	0.584637
	Brain_Cortex	-3.23e-11	1.2e-10	0.605667
	Vagina	-5.36e-11	1.86e-10	0.613193
	Nerve_Tibial	-3.94e-11	1.33e-10	0.616133
	Brain_Caudate_(basal_ganglia)	-4.1e-11	1.19e-10	0.634264
	Brain_Anterior_cingulate_cortex_(BA24)	-4.17e-11	1.18e-10	0.637953
	Brain_Hypothalamus	-4.63e-11	1.19e-10	0.651122
	Kidney_Cortex	-6.5e-11	1.51e-10	0.666408
	Brain_Spinal_cord_(cervical_c-1)	-5.59e-11	1.22e-10	0.677166
	Brain_Frontal_Cortex_(BA9)	-5.2e-11	1.11e-10	0.680161
	Colon_Transverse	-7.02e-11	1.47e-10	0.683862
	Brain_Hippocampus	-9.55e-11	1.22e-10	0.782934
	Cervix_Endocervix	-1.18e-10	1.46e-10	0.791475
	Cells_EBV-transformed_lymphocytes	-1.82e-10	1.95e-10	0.824939
	Prostate	-1.62e-10	1.73e-10	0.825041
	Brain_Amygdala	-1.12e-10	1.14e-10	0.83703
	Thyroid	-2.28e-10	1.47e-10	0.940202
	Fallopian_Tube	-2.62e-10	1.48e-10	0.961375
COVID-19 phenotype	Name	Coefficient	Coefficient_std_error	Coefficient_P_value
Hospitalized (n = 9,986 cases and n = 1,877,672 controls)	Adipose_Visceral_(Omentum)	2.27e-10	1.24e-10	0.0330993
	Lung	3.72e-10	2.13e-10	0.0407765
	Uterus	1.9e-10	1.16e-10	0.0513199
	Stomach	2.93e-10	2.12e-10	0.083999
	Small_Intestine_Terminal_Ileum	2.22e-10	1.69e-10	0.0943031
	Whole_Blood	2.99e-10	2.48e-10	0.114508
	Bladder	1.36e-10	1.2e-10	0.127635
	Cervix_Ectocervix	1.65e-10	1.5e-10	0.135844
	Heart_Left_Ventricle	1.66e-10	1.7e-10	0.165079
	Spleen	3.6e-10	3.83e-10	0.173789
	Breast_Mammary_Tissue	8.63e-11	9.31e-11	0.17694
	Esophagus_Muscularis	1.32e-10	1.52e-10	0.192756
	Skin_Sun_Exposed_(Lower_leg)	1.89e-10	2.64e-10	0.236373
	Artery_Coronary	8.88e-11	1.29e-10	0.245248
	Muscle_Skeletal	2.39e-10	3.55e-10	0.250936
	Minor_Salivary_Gland	7.15e-11	1.2e-10	0.275067
	Adipose_Subcutaneous	5.69e-11	1.17e-10	0.313694
	Vagina	6.61e-11	1.49e-10	0.328255
	Esophagus_Gastroesophageal_Junction	5.97e-11	1.62e-10	0.356072
	Colon_Sigmoid	4.67e-11	1.66e-10	0.38952
	Artery_Tibial	2.41e-11	1.24e-10	0.42275
	Pancreas	1.63e-11	1.01e-10	0.435845
	Artery_Aorta	5.82e-13	1.25e-10	0.498137
	Cells_EBV-transformed_lymphocytes	-4.3e-13	1.66e-10	0.501033
	Liver	-1.55e-12	1.28e-10	0.504858
	Heart_Atrial_Appendage	-2.18e-11	1.39e-10	0.56237
	Skin_Not_Sun_Exposed_(Suprapubic)	-2.08e-11	1.26e-10	0.565274
	Colon_Transverse	-2.19e-11	1.17e-10	0.574393
	Ovary	-2.63e-11	1.04e-10	0.599688
	Cervix_Endocervix	-2.68e-11	1.02e-10	0.603901
	Nerve_Tibial	-2.96e-11	1.07e-10	0.609013
	Pituitary	-3.59e-11	1.07e-10	0.630795
	Cells_Transformed_fibroblasts	-6.25e-11	1.57e-10	0.654828
	Esophagus_Mucosa	-7.46e-11	1.77e-10	0.663481
	Thyroid	-7.48e-11	1.13e-10	0.74684
	Brain_Substantia_nigra	-6.57e-11	9.51e-11	0.755228
	Brain_Cerebellar_Hemisphere	-9.06e-11	1.25e-10	0.765255
	Brain_Anterior_cingulate_cortex_(BA24)	-7.46e-11	9.62e-11	0.781017
	Brain_Hypothalamus	-7.78e-11	9.9e-11	0.78394
	Fallopian_Tube	-9.97e-11	1.24e-10	0.789247
	Prostate	-1.15e-10	1.38e-10	0.799269
	Brain_Amygdala	-9.16e-11	9.85e-11	0.823616
	Kidney_Cortex	-1.23e-10	1.3e-10	0.827414
	Brain_Cortex	-9.7e-11	1.02e-10	0.829881
	Testis	-1.31e-10	1.35e-10	0.835183
	Brain_Putamen_(basal_ganglia)	-9.92e-11	1.01e-10	0.837852
	Brain_Cerebellum	-1.35e-10	1.19e-10	0.870795
	Brain_Nucleus_accumbens_(basal_ganglia)	-1.18e-10	1.01e-10	0.879519
	Adrenal_Gland	-1.32e-10	1.06e-10	0.892878
	Brain_Frontal_Cortex_(BA9)	-1.32e-10	9.39e-11	0.920672
	Brain_Spinal_cord_(cervical_c-1)	-1.51e-10	1.03e-10	0.928263
	Brain_Caudate_(basal_ganglia)	-1.61e-10	1.03e-10	0.940701
	Brain_Hippocampus	-1.69e-10	9.75e-11	0.958474
COVID-19 Phenotype	Name	Coefficient	Coefficient_std_error	Coefficient_P_value
Reported infection (n = 38,984 cases and n = 1,644,784 controls)	Lung	5.09e-10	1.53e-10	0.000449523
	Minor_Salivary_Gland	2.12e-10	1.31e-10	0.052713
	Stomach	2.43e-10	1.63e-10	0.068109
	Esophagus_Muscularis	1.88e-10	1.33e-10	0.0781629
	Brain_Substantia_nigra	1.38e-10	1.03e-10	0.090707
	Esophagus_Gastroesophageal_Junction	1.51e-10	1.29e-10	0.120071
	Brain_Putamen_(basal_ganglia)	1.31e-10	1.14e-10	0.125078
	Brain_Hypothalamus	1.25e-10	1.09e-10	0.126783
	Bladder	1.22e-10	1.21e-10	0.156647
	Brain_Amygdala	1.03e-10	1.06e-10	0.165072
	Ovary	1.32e-10	1.41e-10	0.174993
	Cells_Transformed_fibroblasts	1.08e-10	1.25e-10	0.194567
	Cervix_Ectocervix	1.18e-10	1.38e-10	0.196735
	Brain_Anterior_cingulate_cortex_(BA24)	9.6e-11	1.2e-10	0.210842
	Brain_Spinal_cord_(cervical_c-1)	8.3e-11	1.06e-10	0.216733
	Brain_Caudate_(basal_ganglia)	8.59e-11	1.11e-10	0.219973
	Colon_Sigmoid	1.13e-10	1.55e-10	0.233228
	Spleen	1.35e-10	1.93e-10	0.242288
	Muscle_Skeletal	1.13e-10	1.62e-10	0.243407
	Brain_Nucleus_accumbens_(basal_ganglia)	7.48e-11	1.1e-10	0.247577
	Uterus	9.82e-11	1.46e-10	0.250149
	Breast_Mammary_Tissue	8.95e-11	1.38e-10	0.258013
	Nerve_Tibial	9.17e-11	1.44e-10	0.262672
	Liver	8.21e-11	1.31e-10	0.264835
	Skin_Sun_Exposed_(Lower_leg)	9.62e-11	1.55e-10	0.267151
	Artery_Tibial	7.31e-11	1.19e-10	0.268845
	Whole_Blood	1.06e-10	1.75e-10	0.272476
	Heart_Left_Ventricle	7.93e-11	1.37e-10	0.281754
	Cells_EBV-transformed_lymphocytes	7.67e-11	1.34e-10	0.283949
	Skin_Not_Sun_Exposed_(Suprapubic)	6.64e-11	1.26e-10	0.298572
	Colon_Transverse	7.39e-11	1.46e-10	0.306604
	Vagina	5.04e-11	1.35e-10	0.354007
	Pituitary	4.35e-11	1.27e-10	0.366117
	Adipose_Subcutaneous	2.98e-11	1.2e-10	0.401802
	Adipose_Visceral_(Omentum)	3.09e-11	1.28e-10	0.404381
	Pancreas	3.35e-11	1.46e-10	0.40909
	Brain_Frontal_Cortex_(BA9)	2.33e-11	1.12e-10	0.418036
	Brain_Hippocampus	2.02e-11	1.12e-10	0.42831
	Testis	1.36e-11	1.18e-10	0.454373
	Brain_Cortex	-6.49e-12	1.2e-10	0.521562
	Fallopian_Tube	-1.73e-11	1.6e-10	0.543277
	Brain_Cerebellum	-2.32e-11	1.22e-10	0.575577
	Cervix_Endocervix	-3.44e-11	1.42e-10	0.595805
	Esophagus_Mucosa	-3.79e-11	1.46e-10	0.602552
	Artery_Coronary	-4.53e-11	1.29e-10	0.637094
	Brain_Cerebellar_Hemisphere	-5.3e-11	1.26e-10	0.662848
	Prostate	-6.98e-11	1.41e-10	0.690293
	Heart_Atrial_Appendage	-5.63e-11	1.07e-10	0.6999
	Kidney_Cortex	-8.06e-11	1.16e-10	0.755715
	Artery_Aorta	-8.58e-11	1.21e-10	0.761539
	Adrenal_Gland	-9.47e-11	1.29e-10	0.768426
	Small_Intestine_Terminal_Ileum	-1.25e-10	1.69e-10	0.770871
	Thyroid	-1.82e-10	1.26e-10	0.925504
All Ancestries meta-analyses
COVID-19 Phenotype	Name	Coefficient	Coefficient_std_error	Coefficient_P_value
Critical illness (n=6,179 cases and n=1,483,780 controls)	Adipose_Visceral_(Omentum)	2.86e-10	1.42e-10	0.0222753
	Lung	4.15e-10	2.24e-10	0.0319612
	Bladder	2.22e-10	1.29e-10	0.0429902
	Spleen	6.64e-10	4.06e-10	0.0509779
	Adipose_Subcutaneous	1.98e-10	1.28e-10	0.0610129
	Uterus	1.97e-10	1.37e-10	0.0757658
	Stomach	2.6e-10	2.26e-10	0.124905
	Artery_Coronary	1.69e-10	1.5e-10	0.1292
	Esophagus_Muscularis	2.02e-10	1.84e-10	0.136815
	Esophagus_Gastroesophageal_Junction	1.86e-10	1.86e-10	0.158444
	Pituitary	1.33e-10	1.33e-10	0.158709
	Breast_Mammary_Tissue	9.06e-11	1.19e-10	0.22327
	Colon_Sigmoid	1.45e-10	1.97e-10	0.230812
	Skin_Sun_Exposed_(Lower_leg)	1.91e-10	2.76e-10	0.24402
	Cells_Transformed_fibroblasts	1.03e-10	1.59e-10	0.258845
	Small_Intestine_Terminal_Ileum	1.2e-10	1.96e-10	0.270366
	Minor_Salivary_Gland	8.21e-11	1.42e-10	0.281072
	Testis	5.75e-11	1.45e-10	0.345694
	Muscle_Skeletal	1.42e-10	3.65e-10	0.348728
	Whole_Blood	9.39e-11	2.63e-10	0.36061
	Brain_Nucleus_accumbens_(basal_ganglia)	3.22e-11	1.08e-10	0.382804
	Ovary	3.35e-11	1.21e-10	0.391407
	Heart_Left_Ventricle	4.66e-11	1.73e-10	0.393727
	Colon_Transverse	3.28e-11	1.33e-10	0.402339
	Nerve_Tibial	3.17e-11	1.31e-10	0.404246
	Artery_Aorta	3.04e-11	1.46e-10	0.417669
	Brain_Substantia_nigra	1.87e-12	1.15e-10	0.493505
	Adrenal_Gland	-1.09e-11	1.35e-10	0.53201
	Brain_Putamen_(basal_ganglia)	-1.82e-11	1.12e-10	0.564599
	Brain_Caudate_(basal_ganglia)	-1.89e-11	1.14e-10	0.565677
	Artery_Tibial	-3.04e-11	1.37e-10	0.58813
	Brain_Cerebellum	-3.17e-11	1.28e-10	0.598097
	Heart_Atrial_Appendage	-4.31e-11	1.41e-10	0.619986
	Brain_Cerebellar_Hemisphere	-4.49e-11	1.28e-10	0.637074
	Liver	-5.53e-11	1.52e-10	0.642388
	Brain_Cortex	-4.73e-11	1.18e-10	0.656035
	Cervix_Ectocervix	-6.94e-11	1.7e-10	0.658107
	Cells_EBV-transformed_lymphocytes	-8.84e-11	1.86e-10	0.68264
	Brain_Anterior_cingulate_cortex_(BA24)	-6.04e-11	1.14e-10	0.701827
	Esophagus_Mucosa	-1.03e-10	1.93e-10	0.702663
	Brain_Hippocampus	-7.11e-11	1.2e-10	0.723301
	Brain_Hypothalamus	-6.94e-11	1.15e-10	0.727761
	Skin_Not_Sun_Exposed_(Suprapubic)	-9.95e-11	1.6e-10	0.732931
	Fallopian_Tube	-9.7e-11	1.36e-10	0.761645
	Brain_Frontal_Cortex_(BA9)	-7.95e-11	1.09e-10	0.768039
	Vagina	-1.33e-10	1.74e-10	0.778956
	Brain_Amygdala	-8.75e-11	1.13e-10	0.780373
	Kidney_Cortex	-1.12e-10	1.44e-10	0.781993
	Cervix_Endocervix	-1.02e-10	1.29e-10	0.784255
	Thyroid	-1.4e-10	1.39e-10	0.842442
	Prostate	-1.74e-10	1.67e-10	0.85033
	Pancreas	-1.35e-10	1.29e-10	0.852343
	Brain_Spinal_cord_(cervical_c-1)	-1.47e-10	1.16e-10	0.897557
COVID-19 Phenotype	Name	Coefficient	Coefficient_std_error	Coefficient_P_value
Hospitalized (n=13,641 cases and n=2,070,709 controls)	Adipose_Visceral_(Omentum)	2.29e-10	1.11e-10	0.0192976
	Stomach	3.34e-10	1.92e-10	0.0406311
	Lung	3.31e-10	1.92e-10	0.0421243
	Whole_Blood	3.21e-10	2.26e-10	0.0778438
	Spleen	4.05e-10	3.58e-10	0.128905
	Small_Intestine_Terminal_Ileum	1.69e-10	1.54e-10	0.136116
	Uterus	1.2e-10	1.13e-10	0.145016
	Esophagus_Muscularis	1.27e-10	1.39e-10	0.180684
	Heart_Left_Ventricle	1.39e-10	1.54e-10	0.184852
	Cervix_Ectocervix	1.09e-10	1.28e-10	0.198009
	Muscle_Skeletal	2.58e-10	3.25e-10	0.213919
	Skin_Sun_Exposed_(Lower_leg)	1.63e-10	2.45e-10	0.252764
	Breast_Mammary_Tissue	4.38e-11	8.56e-11	0.30461
	Pituitary	4.44e-11	9.65e-11	0.322952
	Bladder	4.54e-11	1.08e-10	0.336728
	Colon_Sigmoid	5.85e-11	1.52e-10	0.350492
	Cells_EBV-transformed_lymphocytes	6.21e-11	1.62e-10	0.350795
	Brain_Substantia_nigra	3.13e-11	8.37e-11	0.354372
	Esophagus_Gastroesophageal_Junction	5.13e-11	1.47e-10	0.363379
	Artery_Coronary	2.05e-11	1.16e-10	0.429799
	Vagina	1.7e-11	1.24e-10	0.445256
	Colon_Transverse	1.38e-11	1.03e-10	0.446855
	Adipose_Subcutaneous	1.03e-11	1.01e-10	0.459315
	Brain_Hypothalamus	4.47e-12	8.17e-11	0.478161
	Brain_Putamen_(basal_ganglia)	2.49e-12	8.63e-11	0.488497
	Skin_Not_Sun_Exposed_(Suprapubic)	-1.35e-12	1.25e-10	0.504286
	Brain_Cortex	-4.99e-12	8.76e-11	0.522692
	Heart_Atrial_Appendage	-8.38e-12	1.3e-10	0.525748
	Artery_Aorta	-8.21e-12	1.13e-10	0.528893
	Brain_Anterior_cingulate_cortex_(BA24)	-8.89e-12	7.92e-11	0.544688
	Brain_Cerebellar_Hemisphere	-1.76e-11	1.16e-10	0.560551
	Testis	-2.57e-11	1.19e-10	0.585024
	Minor_Salivary_Gland	-2.22e-11	1e-10	0.587566
	Brain_Nucleus_accumbens_(basal_ganglia)	-1.87e-11	8.3e-11	0.588873
	Nerve_Tibial	-2.21e-11	9.78e-11	0.589495
	Thyroid	-2.42e-11	9.98e-11	0.59571
	Cervix_Endocervix	-2.27e-11	8.77e-11	0.601987
	Brain_Amygdala	-2.92e-11	8.32e-11	0.637122
	Brain_Spinal_cord_(cervical_c-1)	-3.34e-11	9.38e-11	0.639167
	Brain_Caudate_(basal_ganglia)	-3.36e-11	8.76e-11	0.64931
	Artery_Tibial	-4.42e-11	1.05e-10	0.663659
	Fallopian_Tube	-5.11e-11	1.05e-10	0.685883
	Prostate	-6.37e-11	1.24e-10	0.696209
	Cells_Transformed_fibroblasts	-8.26e-11	1.39e-10	0.723422
	Brain_Frontal_Cortex_(BA9)	-4.89e-11	7.98e-11	0.729814
	Esophagus_Mucosa	-1.08e-10	1.57e-10	0.755167
	Pancreas	-6.28e-11	9.09e-11	0.755253
	Brain_Hippocampus	-6.55e-11	8.52e-11	0.779022
	Brain_Cerebellum	-8.22e-11	1.04e-10	0.784659
	Adrenal_Gland	-9.62e-11	1.04e-10	0.822533
	Kidney_Cortex	-1.41e-10	1.11e-10	0.897122
	Ovary	-1.32e-10	9.25e-11	0.922511
	Liver	-1.54e-10	1.07e-10	0.92517
COVID-19 Phenotype	Name	Coefficient	Coefficient_std_error	Coefficient_P_value
Reported infection (n=49,562 cases and n=1,770,206)	Lung	4.95e-10	1.42e-10	0.000256108
	Brain_Substantia_nigra	1.86e-10	9.06e-11	0.0202049
	Esophagus_Muscularis	1.88e-10	1.22e-10	0.0612993
	Adipose_Visceral_(Omentum)	1.77e-10	1.15e-10	0.0618156
	Brain_Putamen_(basal_ganglia)	1.54e-10	1.03e-10	0.0678206
	Brain_Hypothalamus	1.38e-10	9.53e-11	0.0731735
	Stomach	2.09e-10	1.48e-10	0.0782833
	Esophagus_Gastroesophageal_Junction	1.65e-10	1.18e-10	0.0803855
	Cervix_Ectocervix	1.64e-10	1.26e-10	0.0964041
	Brain_Caudate_(basal_ganglia)	1.28e-10	1.01e-10	0.101334
	Spleen	2.24e-10	1.85e-10	0.112955
	Colon_Sigmoid	1.68e-10	1.46e-10	0.124666
	Brain_Anterior_cingulate_cortex_(BA24)	1.11e-10	1.05e-10	0.143849
	Uterus	1.42e-10	1.36e-10	0.147724
	Brain_Spinal_cord_(cervical_c-1)	8.92e-11	9.46e-11	0.172812
	Breast_Mammary_Tissue	1.16e-10	1.25e-10	0.177019
	Brain_Amygdala	8.01e-11	8.79e-11	0.181178
	Artery_Tibial	1.05e-10	1.15e-10	0.181938
	Brain_Nucleus_accumbens_(basal_ganglia)	9.05e-11	1.01e-10	0.184465
	Pituitary	9.65e-11	1.13e-10	0.196083
	Brain_Frontal_Cortex_(BA9)	8.33e-11	9.97e-11	0.201928
	Adipose_Subcutaneous	8.09e-11	1.05e-10	0.220216
	Cells_EBV-transformed_lymphocytes	9.33e-11	1.22e-10	0.222726
	Fallopian_Tube	1.06e-10	1.49e-10	0.238963
	Nerve_Tibial	9.39e-11	1.32e-10	0.239055
	Whole_Blood	1.1e-10	1.62e-10	0.249272
	Brain_Cerebellum	7.27e-11	1.08e-10	0.25153
	Minor_Salivary_Gland	6.78e-11	1.14e-10	0.275792
	Brain_Cortex	5.99e-11	1.07e-10	0.287552
	Ovary	6.34e-11	1.34e-10	0.318587
	Colon_Transverse	5.17e-11	1.33e-10	0.348532
	Muscle_Skeletal	5.75e-11	1.55e-10	0.355089
	Brain_Hippocampus	3.28e-11	9.62e-11	0.366486
	Cells_Transformed_fibroblasts	3.63e-11	1.15e-10	0.376235
	Skin_Not_Sun_Exposed_(Suprapubic)	2.44e-11	1.18e-10	0.417927
	Skin_Sun_Exposed_(Lower_leg)	2.9e-11	1.48e-10	0.422483
	Bladder	1.9e-11	1.1e-10	0.430968
	Brain_Cerebellar_Hemisphere	1.75e-11	1.13e-10	0.438617
	Heart_Left_Ventricle	1.52e-11	1.24e-10	0.451355
	Liver	1.06e-11	1.17e-10	0.464158
	Artery_Coronary	-2.15e-12	1.15e-10	0.50749
	Cervix_Endocervix	-7.1e-12	1.17e-10	0.524153
	Pancreas	-1.47e-11	1.26e-10	0.546375
	Adrenal_Gland	-1.71e-11	1.18e-10	0.557738
	Vagina	-2.91e-11	1.18e-10	0.597652
	Testis	-3.26e-11	1.1e-10	0.616696
	Prostate	-4.11e-11	1.26e-10	0.628082
	Small_Intestine_Terminal_Ileum	-5.21e-11	1.49e-10	0.636685
	Artery_Aorta	-5.08e-11	1.08e-10	0.680663
	Kidney_Cortex	-5.74e-11	1.08e-10	0.702601
	Heart_Atrial_Appendage	-7.17e-11	1.02e-10	0.758446
	Esophagus_Mucosa	-1.52e-10	1.33e-10	0.873269
	Thyroid	-1.32e-10	1.11e-10	0.883198

### Sheet: Supp Table 8 - public gwas
Supplementary Table 7: Traits investigated in the genetic correlation and Mendelian randomization analyses
Guidelines	Trait	Subtrait	GWAS	PMID/doi	Consortium	Population	sample size	n case	n control	n ukbiobank	repository
CDC; OpenSafely	Chronic kidney disease	Chronic kidney disease	Wuttke et al 2019	31152163	CKD Gen	EUR	480698	41 395	439 303	0	http://ckdgen.imbi.uni-freiburg.de/
CDC; OpenSafely	Chronic kidney disease	eGFR	Wuttke et al 2019	31152163	CKD Gen	EUR	567460			0	http://ckdgen.imbi.uni-freiburg.de/
CDC; OpenSafely	Chronic cardiac disease	Chronic heart failure	Shaah et al 2020	31919418	HERMES	EUR	977323	47309	930014	488 377	http://www.kp4cd.org/dataset_downloads/mi
CDC; OpenSafely	Chronic cardiac disease	Coronary artery disease	Nikpay et al 2015	26343387	CARDIoGRAMplusC4D	EUR (77%); SAS (13%); EAS (6%)	184305	60801	123504	0	http://www.cardiogramplusc4d.org/data-downloads/
CDC; OpenSafely	Blood Pressure	Diastolic blood pressure	Evangelou 2018	30224653	ICBP	EUR	757601			458 577	by request
CDC; OpenSafely	Blood Pressure	Systolic blood pressure	Evangelou 2018	30224653	ICBP	EUR	757601			458 577	by request
CDC; OpenSafely	Blood Pressure	Pulse pressure	Evangelou 2018	30224653	ICBP	EUR	757601			458 577	by request
CDC; OpenSafely	Chronic respiratory disease	Idiopathic pulmonary fibrosis	Allen et al 2017	29066090		EUR	11259	2668	8591	3366	https://github.com/genomicsITER/PFgenetics
CDC; OpenSafely	Chronic respiratory disease	Asthma	Olafsdottir et al 2020	31959851	deCODE + UKBB	EUR	771388	69189	702199	408655	https://www.decode.com/summarydata/
CDC; OpenSafely	Obesity	Body Mass Index	Yengo et al 2018	30124842	GIANT + UKBB	EUR	690495	n/a	n/a	456426	http://portals.broadinstitute.org/collaboration/giant/index.php/GIANT_consortium_data_files
CDC; OpenSafely	Smoking	Smoking initiation	Liu et al 2019	30643251	GSCAN	EUR	632802	311628	321174	383631	https://conservancy.umn.edu/handle/11299/201564
CDC; OpenSafely	Smoking	Cigarettes per day	Liu et al 2019	30643251	GSCAN	EUR	263954	n/a	n/a	120744	https://conservancy.umn.edu/handle/11299/201564
CDC; OpenSafely	Diabetes mellitus	Type 2 Diabetes	Mahajan et al 2018	30297969	DIAGRAM	EUR					https://diagram-consortium.org/downloads.html
CDC	Cerebrovascular disease	Ischemic stroke	Malik et al 2018	29531354	METASTROKE	EUR	440328	34217	406111	0	http://www.kp4cd.org/datasets/stroke
CDC; OpenSafely	Neurological Conditions	Alzheimer's disease	Kunkle et al 2019	30820047	IGAP	EUR	54162	17008	37154	0	https://www.niagads.org/datasets/ng00075
CDC; OpenSafely	Neurological Conditions	Parkinson's disease	Nalls et al 2019	31701892	IPDGC + 23andMe + SGPD + UKBB	EUR	482730	33674	449056	455 037	https://drive.google.com/drive/folders/10bGj6HfAXgl-JslpI9ZJIL_JIgZyktxn
CDC; OpenSafely	Neurological Conditions	Amyotrophic lateral sclerosis	Nicolas et al 2018	29566793		EUR	80610	20806	59804	0	http://als.umassmed.edu/
CDC; OpenSafely	Neurological Conditions	Multiple sclerosis	Patsopoulos et al 2019	31604244	IMSGC	EUR	115803	47429	68374	0	http://www.imsgenetics.org/
OpenSafely	Autoimune disease	Rheumatoid arthritis	Okada et al 2014	24390342	RACI + GARNET	EUR	58284	14361	43923	0	http://plaza.umin.ac.jp/~yokada/datasource/software.htm
OpenSafely	Autoimune disease	Systemic lupus erythematosus	Bentham et al 2015	26502338		EUR	23210	7219	15991	0	https://www.ebi.ac.uk/gwas/downloads/summary-statistics
	Biomarker	Low-density lipoproteins cholesterol	Willer et al 2013	24097068	GLGC	EUR	188578	n/a	n/a	0	http://csg.sph.umich.edu/willer/public/lipids2013/
	Biomarker	High-density lipoproteins cholesterol	Willer et al 2013	24097068	GLGC	EUR	188578	n/a	n/a	0	http://csg.sph.umich.edu/willer/public/lipids2013/
	Biomarker	Total Cholesterol	Willer et al 2013	24097068	GLGC	EUR	188578	n/a	n/a	0	http://csg.sph.umich.edu/willer/public/lipids2013/
	Biomarker	Triglycerides	Willer et al 2013	24097068	GLGC	EUR	188578	n/a	n/a	0	http://csg.sph.umich.edu/willer/public/lipids2013/
	Biomarker	25 hydroxyvitamin D	Revez et al 2020	32242144	n/a	EUR	417580	n/a	n/a	417580	https://cnsgenomics.com/content/data
	Biomarker	CRP	Ligthart et al 2018	30388399	n/a	EUR	204402	n/a	n/a	0	by request
	Biomarker	White blood cell count	Astel et al 2016	27863252	UKBB + INTERVAL	EUR	173480	n/a	n/a	132959	ftp://ftp.sanger.ac.uk/pub/project/humgen/summary_statistics/human/2017-12-12/
	Biomarker	Red blood cell count	Astel et al 2016	27863252	UKBB + INTERVAL	EUR	173480	n/a	n/a	132959	ftp://ftp.sanger.ac.uk/pub/project/humgen/summary_statistics/human/2017-12-12/
	Biomarker	Platelet count	Astel et al 2016	27863252	UKBB + INTERVAL	EUR	173480	n/a	n/a	132959	ftp://ftp.sanger.ac.uk/pub/project/humgen/summary_statistics/human/2017-12-12/
	Disease liability	Insomnia symptoms	Jansen et al 2018	30804565	n/a	EUR	386533	109401	277131	386533	https://ctg.cncr.nl/software/summary_statistics
	Disease liability	Depression	Howard et al 2018	30718901	PGC + UKBB	EUR	500199	170756	329443	361315	https://datashare.is.ed.ac.uk/handle/10283/3203
	Disease liability	Autism spectrum disorder	Grove et al 2019	30804558	PGC	EUR	46351	18382	27969	0	https://www.med.unc.edu/pgc/download-results/asd
	Disease liability	ADHD	Demontis et al 2018	30478444	PGC	EUR	53293	19099	34194	0	https://www.med.unc.edu/pgc/download-results/adhd
	Disease liability	Schizophrenia	PGC et al 2014	25056061	PGC	EUR	77096	33640	43456	0	https://www.med.unc.edu/pgc/download-results/scz/
	Disease liability	Bipolar disorder	Stahl et al 2019	31043756	PGC	EUR	51710	20352	31358	0	https://www.med.unc.edu/pgc/download-results/bip/
	Risk factor	Risk tolerance	Karlson Linner et al 2019	30643258	SSGAC	EUR	466571	n/a	n/a	431126	https://www.thessgac.org/data
	Risk factor	Sleep duration	Dashti et al 2019	30846698	n/a	EUR	446118	n/a	n/a	446118	http://www.kp4cd.org/datasets/sleep
	Risk factor	Height	Wood et al 2014	25282103	GIANT	EUR	253288	n/a	n/a		https://portals.broadinstitute.org/collaboration/giant/index.php/GIANT_consortium_data_files
CDC: https://www.cdc.gov/coronavirus/2019-ncov/need-extra-precautions/people-with-medical-conditions.html OpenSafely: Williamson, E., et al. (2020). Factors associated with COVID-19-related death using OpenSAFELY. Nature 584(7821), 430-436.

### Sheet: Supp Table 9 - rg Results
Supplementary Table 9: Genetic correlation between complex traits and COVID phenotypes (EUR only)
COVID Phenotype	Trait	n snps	rg	se	p	fdr
COVID-19 Critical Illness	Diabetes	1146958	0.25	0.065	9.87e-05	0.003
	BMI	989227	0.25	0.069	0.0003	0.006
	Lupus	1137009	0.37	0.11	0.001	0.014
	Ischemic stroke	1144577	0.4	0.12	0.001	0.014
	ADHD	1075425	0.26	0.086	0.003	0.029
	Coronary artery disease	1145826	0.23	0.086	0.007	0.048
	Rheumatoid arthritis	1139315	0.22	0.091	0.014	0.066
	CRP	1140445	0.19	0.078	0.016	0.071
	High-density lipoproteins	1006663	-0.14	0.062	0.028	0.112
	Triglycerides	1005677	0.13	0.06	0.032	0.123
	Cigarettes per day	1139201	0.11	0.057	0.049	0.169
	Heart failure	1116061	0.2	0.1	0.052	0.169
	Idiopathic pulmonary fibrosis	1135292	0.3	0.16	0.055	0.169
	Smoking initiation	1125273	0.093	0.053	0.081	0.23
	Chronic kidney disease	1143312	0.18	0.11	0.088	0.237
	Bipolar disorder	597187	-0.12	0.072	0.099	0.257
	Amyotrophic lateral sclerosis	1145001	0.27	0.17	0.107	0.259
	eGFR	1136067	-0.068	0.052	0.187	0.383
	Height	1023810	0.053	0.047	0.262	0.489
	Alzheimer's disease	1147010	0.15	0.14	0.283	0.504
	Risk tolerance	1143614	0.063	0.062	0.304	0.518
	Insomnia symptoms	1104469	0.074	0.074	0.318	0.525
	Asthma	1146266	-0.056	0.061	0.359	0.577
	Autism spectrum disorder	1126571	-0.071	0.088	0.422	0.649
	Red blood cell count	1145448	-0.044	0.059	0.453	0.671
	Platelet count	1145448	0.042	0.056	0.46	0.673
	depression	1133070	0.043	0.061	0.484	0.698
	Total cholesterol	1006528	0.034	0.065	0.607	0.805
	Low-density lipoproteins	1005658	0.035	0.071	0.62	0.812
	25 hydroxyvitamin D	1097426	-0.023	0.055	0.68	0.847
	Schizophrenia	1147517	-0.021	0.054	0.691	0.847
	Systolic blood pressure	1134434	0.009	0.043	0.834	0.925
	Pulse pressure	1134457	0.0082	0.042	0.844	0.925
	Parkinsons disease	986078	0.029	0.13	0.82	0.925
	White blood cell count	1145448	0.01	0.066	0.878	0.925
	Diastolic blood pressure	1135941	0.0055	0.048	0.909	0.934
	Sleep duration	1147001	0.0036	0.056	0.949	0.957
	Multiple sclerosis	1142565	-8.4e-07	0.089	1	1
COVID-19 Hospitalization	BMI	987530	0.29	0.061	2.32e-06	0.000181
	Diabetes	1143067	0.26	0.059	1.44e-05	0.000546
	Ischemic stroke	1141098	0.41	0.11	0.0003	0.006
	Smoking initiation	1121903	0.18	0.063	0.004	0.029
	ADHD	1073326	0.24	0.083	0.003	0.029
	Cigarettes per day	1135732	0.16	0.057	0.005	0.035
	CRP	1137112	0.21	0.081	0.01	0.061
	Idiopathic pulmonary fibrosis	1133107	0.42	0.17	0.011	0.061
	Coronary artery disease	1142274	0.21	0.082	0.012	0.061
	Heart failure	1113662	0.28	0.11	0.012	0.061
	High-density lipoproteins	1004453	-0.14	0.059	0.014	0.066
	Rheumatoid arthritis	1136253	0.17	0.074	0.025	0.103
	depression	1129993	0.12	0.061	0.054	0.169
	eGFR	1133092	-0.085	0.044	0.054	0.169
	Risk tolerance	1140046	0.089	0.055	0.105	0.259
	Triglycerides	1003475	0.085	0.054	0.113	0.268
	Insomnia symptoms	1101415	0.1	0.071	0.146	0.325
	Lupus	1133931	0.16	0.11	0.145	0.325
	Amyotrophic lateral sclerosis	1141509	0.24	0.18	0.176	0.373
	Red blood cell count	1141678	-0.07	0.052	0.177	0.373
	Low-density lipoproteins	1003461	-0.077	0.065	0.238	0.468
	Alzheimer's disease	1143170	0.17	0.15	0.25	0.484
	Total cholesterol	1004321	-0.068	0.06	0.259	0.489
	Asthma	1142491	0.058	0.054	0.28	0.504
	Platelet count	1141678	0.054	0.052	0.295	0.517
	Multiple sclerosis	1139280	0.086	0.086	0.315	0.525
	Chronic kidney disease	1140093	0.088	0.095	0.356	0.577
	25 hydroxyvitamin D	1095089	-0.032	0.048	0.512	0.712
	Height	1021535	0.025	0.046	0.591	0.792
	White blood cell count	1141678	0.026	0.055	0.638	0.817
	Sleep duration	1143105	-0.024	0.053	0.649	0.822
	Pulse pressure	1131587	-0.017	0.042	0.687	0.847
	Autism spectrum disorder	1123888	-0.036	0.095	0.704	0.854
	Bipolar disorder	595261	0.019	0.068	0.777	0.895
	Diastolic blood pressure	1133005	-0.0064	0.043	0.882	0.925
	Systolic blood pressure	1131566	-0.0066	0.042	0.875	0.925
	Parkinsons disease	983851	0.018	0.13	0.884	0.925
	Schizophrenia	1143505	0.0077	0.052	0.883	0.925
SARS-CoV-2 reported infection	BMI	1006459	0.2	0.044	3.17e-06	0.000181
	Smoking initiation	1144693	0.18	0.054	0.0006	0.01
	Risk tolerance	1163024	0.2	0.062	0.002	0.018
	ADHD	1093486	0.24	0.083	0.004	0.029
	Diabetes	1165392	0.15	0.055	0.007	0.047
	Height	1040335	0.12	0.047	0.01	0.06
	CRP	1158881	0.18	0.078	0.02	0.089
	25 hydroxyvitamin D	1117002	0.13	0.058	0.023	0.096
	Heart failure	1136213	0.2	0.1	0.043	0.158
	Insomnia symptoms	1122588	0.13	0.065	0.051	0.169
	Bipolar disorder	605710	-0.13	0.074	0.071	0.214
	Coronary artery disease	1164194	0.12	0.07	0.08	0.23
	Rheumatoid arthritis	1157944	0.14	0.079	0.087	0.237
	Idiopathic pulmonary fibrosis	1156003	0.28	0.17	0.089	0.237
	High-density lipoproteins	1022466	-0.086	0.053	0.107	0.259
	Autism spectrum disorder	1145394	-0.13	0.086	0.126	0.292
	Pulse pressure	1153207	-0.063	0.046	0.169	0.371
	Triglycerides	1021480	0.062	0.047	0.188	0.383
	Alzheimer's disease	1165193	0.18	0.15	0.208	0.416
	Amyotrophic lateral sclerosis	1163472	0.18	0.16	0.282	0.504
	Cigarettes per day	1158777	0.067	0.065	0.303	0.518
	eGFR	1155990	-0.044	0.052	0.393	0.622
	Chronic kidney disease	1162772	0.091	0.11	0.407	0.635
	Systolic blood pressure	1153184	-0.037	0.047	0.429	0.651
	Schizophrenia	1165519	-0.044	0.057	0.436	0.653
	depression	1151727	-0.044	0.064	0.492	0.702
	Sleep duration	1165399	0.037	0.055	0.5	0.704
	Red blood cell count	1164408	-0.036	0.061	0.55	0.756
	Lupus	1155629	0.072	0.13	0.59	0.792
	Total cholesterol	1022329	-0.026	0.055	0.636	0.817
	Multiple sclerosis	1161132	0.028	0.078	0.718	0.861
	Low-density lipoproteins	1021468	-0.021	0.061	0.733	0.87
	White blood cell count	1164408	-0.02	0.062	0.742	0.872
	Asthma	1164610	-0.02	0.066	0.758	0.881
	Parkinsons disease	1003134	0.026	0.12	0.823	0.925
	Ischemic stroke	1163021	0.019	0.094	0.838	0.925
	Platelet count	1164408	-0.0062	0.055	0.909	0.934
	Diastolic blood pressure	1154688	-0.0043	0.046	0.926	0.943

### Sheet: Supp Table 10 - MR Results
Supplementary Table 10a: Causal assocation of complex traits on COVID-19 Severity and SARS-CoV-2 reported infection (EUR only)
							IVW			MR-Egger		WME		WMBE		MR-PRESSO Outlier corrected		MR Egger Intercept		MR-PRESSO Global
Outcome	Exposure	pt	Number of SNPs	Number of outliers	F-statistic	I^2_GX	OR (95%CI)	p	fdr	OR (95%CI)	p	OR (95%CI)	p	OR (95%CI)	p	OR (95%CI)	p	b (se)	p	RSSobs	p	robust
COVID-19 Critical Illness	BMI	5e-08	505	0	76.65	0.91	1.4 (1.2, 1.6)	2.9e-05	0.001	1.4 (0.89, 2.1)	0.15	1.3 (0.94, 1.7)	0.13	1.3 (0.82, 2)	0.28			0.000275 (0.0037)	0.94	572.9	0.02032	FALSE
	Multiple sclerosis	5e-08	70	1	70.24	0.93	1.1 (1, 1.1)	0.005	0.063	1.1 (0.99, 1.2)	0.11	1.1 (1, 1.2)	0.014	1.1 (1, 1.2)	0.018	1.1 (1, 1.1)	0.004	-0.00242 (0.0076)	0.75	100.5	0.0146	FALSE
	Lupus	5e-08	42	0	111.76	0.93	0.96 (0.93, 0.99)	0.0071	0.078	0.96 (0.89, 1)	0.27	0.96 (0.92, 1)	0.062	0.95 (0.9, 1)	0.12			0.000667 (0.014)	0.96	58.5	0.0605	FALSE
	Asthma	5e-08	84	0	68.53	0.91	0.87 (0.78, 0.96)	0.0092	0.081	0.97 (0.74, 1.3)	0.8	0.95 (0.8, 1.1)	0.55	1 (0.78, 1.3)	0.92			-0.00769 (0.0089)	0.39	78.2	0.6937	FALSE
	Red blood cell count	5e-08	174	1	101.28	0.95	0.87 (0.77, 0.98)	0.022	0.157	0.7 (0.52, 0.94)	0.02	0.91 (0.72, 1.1)	0.4	0.84 (0.65, 1.1)	0.17	0.91 (0.79, 1)	0.15	0.00963 (0.006)	0.11	231.8	0.0033	FALSE
	Diabetes	5e-08	197	1	76.28	0.93	1.1 (1, 1.2)	0.036	0.178	1.1 (0.9, 1.3)	0.46	1 (0.92, 1.1)	0.67	1 (0.88, 1.2)	0.74	1.1 (0.99, 1.1)	0.088	0.000634 (0.0058)	0.91	238.6	0.0254	FALSE
	Smoking initiation	5e-08	84	0	33.22	0.43	1.8 (1, 3.2)	0.041	0.18	0.58 (0.035, 9.9)	0.71	0.91 (0.39, 2.1)	0.84	0.45 (0.049, 4)	0.47			0.0132 (0.016)	0.42	86.1	0.4541	FALSE
	Height	5e-08	364	0	87.56	0.91	1.1 (1, 1.2)	0.048	0.18	1.3 (0.97, 1.7)	0.083	1.2 (1, 1.4)	0.032	1.2 (0.85, 1.6)	0.34			-0.0046 (0.0043)	0.28	359.1	0.5772	FALSE
	Rheumatoid arthritis	5e-08	44	1	299.19	0.99	0.95 (0.91, 1)	0.053	0.182	0.86 (0.77, 0.96)	0.01	0.95 (0.88, 1)	0.14	0.93 (0.86, 0.99)	0.04	0.98 (0.93, 1)	0.4	0.0238 (0.011)	0.03	86.9	0.0003	FALSE
	White blood cell count	5e-08	163	1	78.71	0.92	0.89 (0.77, 1)	0.079	0.25	0.68 (0.48, 0.95)	0.027	0.88 (0.7, 1.1)	0.26	0.96 (0.57, 1.6)	0.87	0.91 (0.78, 1)	0.19	0.0106 (0.0062)	0.089	205.7	0.0152	FALSE
	Parkinsons disease	5e-08	19	0	57.92	0.85	1.1 (0.99, 1.2)	0.091	0.272	1.2 (0.94, 1.6)	0.15	1.1 (0.99, 1.3)	0.08	0.94 (0.67, 1.3)	0.72			-0.0247 (0.023)	0.3	34.6	0.0361	FALSE
	Idiopathic pulmonary fibrosis	5e-08	15	6	124.96	0.97	1 (0.99, 1.1)	0.1	0.278	0.85 (0.7, 1)	0.11	0.95 (0.87, 1)	0.2	0.9 (0.84, 0.96)	0.01	1.1 (1, 1.1)	0.015	0.0888 (0.036)	0.028	190.1	<1e-04	FALSE
	Risk tolerance	5e-08	26	1	37.47	0.58	0.53 (0.24, 1.2)	0.11	0.292	0.041 (0.00054, 3.1)	0.16	0.83 (0.25, 2.8)	0.76	0.68 (0.11, 4.2)	0.68	0.72 (0.29, 1.8)	0.5	0.0379 (0.032)	0.24	46.1	0.0185	FALSE
	Systolic blood pressure	5e-08	433	0	77.8	0.9	0.99 (0.98, 1)	0.12	0.297	1 (0.97, 1)	0.87	1 (0.98, 1)	0.94	1 (0.98, 1)	0.58			-0.00188 (0.004)	0.64	479.5	0.06388	FALSE
	Coronary artery disease	5e-08	39	1	62.78	0.91	0.92 (0.83, 1)	0.12	0.297	0.83 (0.59, 1.2)	0.31	0.85 (0.72, 1)	0.069	0.85 (0.72, 1)	0.08	0.89 (0.79, 1)	0.085	0.0106 (0.017)	0.55	75.6	0.0008	FALSE
	25 hydroxyvitamin D	5e-08	108	0	142.03	0.98	1.2 (0.94, 1.5)	0.16	0.372	1.4 (0.94, 2.1)	0.1	1.2 (0.84, 1.7)	0.32	1.2 (0.87, 1.7)	0.25			-0.00587 (0.0056)	0.3	117.6	0.274	FALSE
	ADHD	5e-08	9	1	35.2	0.1	1.2 (0.94, 1.5)	0.17	0.373	3.1 (0.63, 15)	0.21	1.1 (0.76, 1.5)	0.71	1.1 (0.62, 2)	0.73	1 (0.74, 1.4)	0.95	-0.0904 (0.073)	0.26	24.7	0.0226	FALSE
	Diastolic blood pressure	5e-08	447	1	82.8	0.92	0.99 (0.97, 1)	0.18	0.38	0.97 (0.93, 1)	0.23	1 (0.97, 1)	0.83	1 (0.95, 1.1)	0.67	0.99 (0.97, 1)	0.36	0.00325 (0.0042)	0.43	560.9	0.00032	FALSE
	eGFR	5e-08	196	0	75.07	0.91	0.42 (0.12, 1.5)	0.18	0.38	0.081 (0.0029, 2.2)	0.14	0.45 (0.063, 3.2)	0.43	0.75 (0.014, 41)	0.89			0.00625 (0.0059)	0.29	230	0.0569	FALSE
	Cigarettes per day	5e-08	22	0	102.03	0.97	1.3 (0.88, 1.9)	0.19	0.394	0.96 (0.45, 2)	0.92	1.1 (0.62, 1.8)	0.84	1 (0.62, 1.7)	0.91			0.0131 (0.014)	0.35	28.8	0.2295	FALSE
	depression	5e-08	14	0	38.1	0	0.35 (0.049, 2.5)	0.3	0.57	0.37 (7.8e-07, 180000)	0.88	0.86 (0.049, 15)	0.92	1.2 (0.014, 97)	0.95			-0.00047 (0.057)	0.99	28	0.0362	FALSE
	Pulse pressure	5e-08	391	0	76.55	0.9	0.99 (0.98, 1)	0.33	0.57	1 (0.98, 1.1)	0.29	1 (0.97, 1)	0.82	1 (0.96, 1.1)	0.64			-0.00656 (0.0043)	0.12	435.6	0.06136	FALSE
	Insomnia symptoms	5e-08	13	0	41.2	0	1.2 (0.8, 1.9)	0.33	0.57	0.65 (0.084, 5.1)	0.69	1 (0.55, 1.9)	0.98	0.98 (0.4, 2.4)	0.97			0.0244 (0.038)	0.54	21.3	0.1224	FALSE
	Schizophrenia	5e-08	79	0	43.37	0.38	1 (0.95, 1.1)	0.39	0.635	1 (0.71, 1.5)	0.89	0.99 (0.86, 1.1)	0.86	1 (0.77, 1.3)	0.89			0.000851 (0.015)	0.96	104.2	0.0397	FALSE
	Sleep duration	5e-08	67	0	41.07	0.95	1.2 (0.77, 1.9)	0.43	0.662	0.99 (0.18, 5.4)	0.99	1 (0.51, 2.1)	0.91	0.98 (0.33, 2.9)	0.97			0.00328 (0.015)	0.82	73.1	0.3167	FALSE
	Chronic kidney disease	5e-08	22	0	62.26	0.85	1.1 (0.91, 1.2)	0.43	0.662	1 (0.65, 1.6)	0.91	1.1 (0.88, 1.4)	0.41	1.1 (0.87, 1.5)	0.35			0.00311 (0.02)	0.88	26.4	0.2863	FALSE
	Total cholesterol	5e-08	86	2	146.88	0.97	0.96 (0.86, 1.1)	0.5	0.731	0.95 (0.76, 1.2)	0.67	0.96 (0.79, 1.2)	0.7	0.93 (0.78, 1.1)	0.41	0.94 (0.84, 1.1)	0.35	0.000645 (0.0065)	0.92	117.7	0.0184	FALSE
	High-density lipoproteins	5e-08	87	0	127.83	0.97	0.97 (0.85, 1.1)	0.61	0.79	0.98 (0.78, 1.2)	0.89	1.1 (0.93, 1.4)	0.22	1 (0.85, 1.2)	0.85			-0.000996 (0.0059)	0.87	111.4	0.0539	FALSE
	Ischemic stroke	5e-08	9	1	40.83	0	1.1 (0.8, 1.4)	0.68	0.843	1.5 (0.012, 190)	0.88	0.86 (0.56, 1.3)	0.51	0.67 (0.35, 1.3)	0.25	0.86 (0.56, 1.3)	0.51	-0.0253 (0.19)	0.9	43.3	<1e-04	FALSE
	Autism spectrum disorder	5e-06	36	0	24.66	0	1 (0.9, 1.2)	0.73	0.872	1.1 (0.76, 1.6)	0.66	0.98 (0.81, 1.2)	0.81	0.91 (0.62, 1.3)	0.61			-0.00587 (0.017)	0.73	35.6	0.5332	FALSE
	CRP	5e-08	47	1	174.37	0.98	0.98 (0.84, 1.1)	0.75	0.872	0.83 (0.63, 1.1)	0.21	0.94 (0.76, 1.2)	0.57	0.89 (0.73, 1.1)	0.24	0.95 (0.82, 1.1)	0.48	0.0131 (0.0091)	0.16	74.2	0.0113	FALSE
	Heart failure	5e-08	10	1	41.42	0.49	0.94 (0.68, 1.3)	0.72	0.872	0.46 (0.097, 2.2)	0.35	0.78 (0.49, 1.2)	0.3	0.57 (0.31, 1.1)	0.11	0.78 (0.55, 1.1)	0.18	0.0519 (0.053)	0.36	33.1	0.0041	FALSE
	Bipolar disorder	5e-08	12	0	33.6	0	0.98 (0.81, 1.2)	0.83	0.91	2.1 (0.65, 7)	0.24	1 (0.82, 1.3)	0.74	1.1 (0.74, 1.6)	0.72			-0.0717 (0.055)	0.23	6.2	0.9231	FALSE
	Platelet count	5e-08	215	0	116.5	0.96	0.99 (0.9, 1.1)	0.87	0.936	0.91 (0.75, 1.1)	0.36	0.87 (0.74, 1)	0.12	0.91 (0.73, 1.2)	0.45			0.00436 (0.0045)	0.34	211	0.5808	FALSE
	Amyotrophic lateral sclerosis	5e-08	6	0	59.36	0.84	0.99 (0.8, 1.2)	0.91	0.964	0.62 (0.32, 1.2)	0.25	0.95 (0.74, 1.2)	0.72	0.96 (0.72, 1.3)	0.81			0.0761 (0.053)	0.22	13	0.13	FALSE
	Triglycerides	5e-08	54	0	172.13	0.98	1 (0.86, 1.2)	0.92	0.964	0.92 (0.68, 1.2)	0.57	0.96 (0.76, 1.2)	0.71	0.91 (0.74, 1.1)	0.43			0.00591 (0.0075)	0.43	72.3	0.068	FALSE
	Alzheimer's disease	5e-08	21	0	185.52	0.99	1 (0.93, 1.1)	0.96	0.968	1.1 (0.94, 1.2)	0.41	1 (0.95, 1.1)	0.46	1 (0.95, 1.1)	0.4			-0.0159 (0.013)	0.25	33.4	0.1246	FALSE
	Low-density lipoproteins	5e-08	78	2	171.55	0.98	1 (0.89, 1.1)	0.96	0.968	0.99 (0.81, 1.2)	0.9	0.99 (0.84, 1.2)	0.86	0.97 (0.84, 1.1)	0.7	0.98 (0.87, 1.1)	0.73	0.000832 (0.0064)	0.9	111	0.0115	FALSE
COVID-19 Hospitalization	BMI	5e-08	504	0	76.73	0.9	1.4 (1.3, 1.6)	8.5e-11	9.69e-09	1.3 (0.94, 1.8)	0.12	1.3 (1, 1.6)	0.019	1.1 (0.77, 1.5)	0.65			0.00194 (0.0027)	0.47	616	0.00056	TRUE
	Parkinsons disease	5e-08	19	1	57.92	0.82	1.1 (1.1, 1.2)	0.00026	0.005	1.2 (0.96, 1.5)	0.13	1 (0.95, 1.1)	0.36	1 (0.9, 1.2)	0.65	1.1 (1, 1.1)	0.077	-0.011 (0.018)	0.55	42.6	0.0055	FALSE
	Smoking initiation	5e-08	84	0	33.22	0.24	1.9 (1.3, 2.8)	0.0012	0.017	0.75 (0.11, 5.1)	0.77	1.9 (1.1, 3.4)	0.023	2.2 (0.62, 7.9)	0.22			0.0109 (0.011)	0.33	86.6	0.4447	TRUE
	White blood cell count	5e-08	161	1	78.92	0.91	0.88 (0.81, 0.97)	0.0083	0.079	0.79 (0.62, 1)	0.058	0.84 (0.72, 0.98)	0.027	0.76 (0.6, 0.97)	0.026	0.9 (0.82, 1)	0.042	0.00434 (0.0044)	0.32	211.7	0.0067	FALSE
	ADHD	5e-08	9	0	35.2	0	1.2 (1, 1.4)	0.014	0.106	2 (0.78, 5.2)	0.19	1.1 (0.92, 1.4)	0.22	1.2 (0.78, 1.7)	0.47			-0.0476 (0.044)	0.31	17.4	0.1062	FALSE
	Rheumatoid arthritis	5e-08	44	1	299.19	0.99	0.97 (0.94, 1)	0.034	0.176	0.94 (0.87, 1)	0.1	0.96 (0.91, 1)	0.13	0.97 (0.92, 1)	0.17	0.98 (0.95, 1)	0.25	0.00681 (0.0073)	0.36	82.2	0.0008	FALSE
	Multiple sclerosis	5e-08	70	1	70.24	0.93	1 (1, 1.1)	0.031	0.176	1 (0.97, 1.1)	0.39	1 (0.99, 1.1)	0.14	1 (0.99, 1.1)	0.13	1 (0.99, 1.1)	0.1	0.0011 (0.0052)	0.83	103.3	0.0094	FALSE
	25 hydroxyvitamin D	5e-08	108	0	142.03	0.98	1.2 (1, 1.4)	0.032	0.176	1.3 (0.97, 1.7)	0.088	1.2 (0.95, 1.6)	0.12	1.2 (1, 1.5)	0.051			-0.00265 (0.004)	0.51	134	0.053	FALSE
	Idiopathic pulmonary fibrosis	5e-08	15	5	124.96	0.97	1 (1, 1.1)	0.045	0.18	0.91 (0.82, 1)	0.13	1 (0.95, 1.1)	0.99	0.94 (0.9, 0.98)	0.016	1.1 (1, 1.1)	0.00093	0.0562 (0.022)	0.022	167.4	<1e-04	FALSE
	Red blood cell count	5e-08	171	2	101.25	0.95	0.92 (0.85, 1)	0.042	0.18	0.82 (0.68, 1)	0.052	0.96 (0.82, 1.1)	0.6	0.99 (0.84, 1.2)	0.9	0.96 (0.89, 1)	0.39	0.00483 (0.0039)	0.21	214.6	0.0151	FALSE
	Lupus	5e-08	42	0	111.76	0.93	0.98 (0.96, 1)	0.047	0.18	0.99 (0.94, 1)	0.78	0.98 (0.95, 1)	0.21	0.98 (0.94, 1)	0.38			-0.00559 (0.0091)	0.54	55.2	0.1058	FALSE
	Height	5e-08	364	0	87.56	0.9	1.1 (0.99, 1.1)	0.1	0.278	1.2 (0.96, 1.4)	0.12	1 (0.9, 1.1)	0.93	0.88 (0.69, 1.1)	0.3			-0.00306 (0.0029)	0.3	364.1	0.50592	FALSE
	Alzheimer's disease	5e-08	20	0	192.67	0.99	1 (0.99, 1.1)	0.12	0.297	1.1 (1, 1.2)	0.035	1.1 (1, 1.1)	0.018	1.1 (1, 1.1)	0.015			-0.016 (0.0084)	0.071	42.5	0.1361	FALSE
	depression	5e-08	14	0	38.1	0	0.36 (0.094, 1.4)	0.13	0.309	3.5 (0.00013, 91000)	0.82	0.41 (0.048, 3.4)	0.41	0.48 (0.015, 15)	0.69			-0.0198 (0.044)	0.66	36.1	0.0038	FALSE
	Diabetes	5e-08	194	1	75.35	0.92	1 (0.99, 1.1)	0.13	0.309	0.96 (0.85, 1.1)	0.55	1 (0.94, 1.1)	0.6	1 (0.92, 1.1)	0.67	1 (0.98, 1.1)	0.31	0.00545 (0.0043)	0.21	276.3	0.0001	FALSE
	Cigarettes per day	5e-08	22	0	102.03	0.97	1.2 (0.92, 1.6)	0.17	0.373	1.3 (0.78, 2.2)	0.32	1.3 (0.88, 1.8)	0.21	1.3 (0.89, 1.8)	0.21			-0.00314 (0.0089)	0.73	25.8	0.3468	FALSE
	Amyotrophic lateral sclerosis	5e-08	6	0	59.36	0.83	1.1 (0.93, 1.2)	0.31	0.57	0.87 (0.56, 1.3)	0.55	1 (0.85, 1.2)	0.82	1 (0.84, 1.3)	0.82			0.0364 (0.033)	0.34	10.1	0.2543	FALSE
	High-density lipoproteins	5e-08	87	0	127.83	0.97	0.96 (0.87, 1)	0.32	0.57	0.98 (0.82, 1.2)	0.82	1 (0.89, 1.2)	0.67	1 (0.89, 1.2)	0.77			-0.00158 (0.0044)	0.72	123.9	0.0108	FALSE
	Systolic blood pressure	5e-08	435	0	78.11	0.9	1 (1, 1)	0.37	0.63	1 (0.99, 1)	0.5	1 (1, 1)	0.19	1 (0.99, 1)	0.49			-0.000967 (0.0027)	0.72	450.4	0.30564	FALSE
	Chronic kidney disease	5e-08	22	0	62.26	0.86	1 (0.94, 1.2)	0.39	0.635	0.99 (0.73, 1.3)	0.94	0.98 (0.84, 1.2)	0.85	0.95 (0.78, 1.2)	0.62			0.00523 (0.013)	0.69	28.1	0.2238	FALSE
	Pulse pressure	5e-08	392	0	76.59	0.89	1 (0.99, 1)	0.41	0.649	1 (0.98, 1)	0.55	1 (0.99, 1)	0.48	1 (0.99, 1.1)	0.26			-0.00281 (0.0028)	0.32	412.6	0.23944	FALSE
	Triglycerides	5e-08	54	0	172.13	0.98	1 (0.93, 1.2)	0.46	0.69	0.96 (0.79, 1.2)	0.66	1 (0.87, 1.2)	0.78	0.97 (0.83, 1.1)	0.66			0.00523 (0.0048)	0.28	61.9	0.2541	FALSE
	Autism spectrum disorder	5e-06	36	0	24.66	0	0.97 (0.89, 1.1)	0.55	0.76	1.1 (0.86, 1.4)	0.45	0.93 (0.82, 1.1)	0.28	0.89 (0.66, 1.2)	0.44			-0.0119 (0.011)	0.3	23.6	0.9524	FALSE
	Ischemic stroke	5e-08	9	1	40.83	0	1.1 (0.88, 1.3)	0.56	0.76	3 (0.11, 83)	0.54	1 (0.76, 1.4)	0.88	1.1 (0.74, 1.7)	0.6	0.89 (0.71, 1.1)	0.34	-0.0796 (0.13)	0.55	48.4	<1e-04	FALSE
	Coronary artery disease	5e-08	39	1	62.78	0.91	1 (0.95, 1.1)	0.53	0.76	0.92 (0.72, 1.2)	0.51	0.95 (0.85, 1.1)	0.34	0.93 (0.82, 1.1)	0.26	1 (0.91, 1.1)	0.95	0.012 (0.013)	0.35	86.1	<1e-04	FALSE
	Asthma	5e-08	85	0	68.34	0.89	0.98 (0.91, 1.1)	0.55	0.76	0.96 (0.79, 1.2)	0.72	0.91 (0.81, 1)	0.13	0.84 (0.69, 1)	0.098			0.000985 (0.0065)	0.88	98.5	0.173	FALSE
	Bipolar disorder	5e-08	12	0	33.6	0	1 (0.91, 1.2)	0.54	0.76	1.1 (0.48, 2.5)	0.84	1.1 (0.91, 1.3)	0.36	1.1 (0.84, 1.4)	0.49			-0.00438 (0.038)	0.91	3.9	0.9865	FALSE
	Risk tolerance	5e-08	26	1	37.47	0.45	0.87 (0.5, 1.5)	0.61	0.79	0.099 (0.0049, 2)	0.14	1 (0.42, 2.4)	1	1.2 (0.33, 4.2)	0.81	1.1 (0.56, 2)	0.84	0.0318 (0.022)	0.16	46	0.0176	FALSE
	Platelet count	5e-08	213	0	117.02	0.95	0.99 (0.93, 1.1)	0.78	0.872	0.97 (0.84, 1.1)	0.65	0.98 (0.88, 1.1)	0.73	1 (0.86, 1.2)	0.83			0.0012 (0.0032)	0.71	232.7	0.1801	FALSE
	Diastolic blood pressure	5e-08	447	2	82.8	0.91	1 (0.99, 1)	0.78	0.872	1 (0.98, 1)	0.67	1 (0.99, 1)	0.54	1 (0.96, 1)	0.81	1 (0.99, 1)	0.63	-0.000999 (0.0028)	0.72	558.3	0.00036	FALSE
	Heart failure	5e-08	10	1	41.42	0.28	1 (0.83, 1.3)	0.77	0.872	0.71 (0.19, 2.6)	0.62	0.79 (0.59, 1.1)	0.12	0.79 (0.56, 1.1)	0.2	0.87 (0.67, 1.1)	0.34	0.0265 (0.044)	0.57	44.1	0.0001	FALSE
	Total cholesterol	5e-08	86	1	146.88	0.97	0.99 (0.91, 1.1)	0.74	0.872	0.98 (0.83, 1.2)	0.86	1 (0.91, 1.2)	0.72	0.99 (0.88, 1.1)	0.9	0.96 (0.88, 1.1)	0.4	0.000152 (0.0049)	0.98	140	0.0003	FALSE
	eGFR	5e-08	195	0	74.62	0.9	0.87 (0.37, 2.1)	0.75	0.872	0.95 (0.11, 8.2)	0.97	1.2 (0.32, 4.6)	0.77	1.9 (0.084, 44)	0.68			-0.000342 (0.0038)	0.93	206.3	0.2942	FALSE
	Low-density lipoproteins	5e-08	78	1	171.55	0.98	0.99 (0.92, 1.1)	0.83	0.91	0.98 (0.85, 1.1)	0.75	0.95 (0.85, 1.1)	0.36	0.95 (0.85, 1.1)	0.37	0.97 (0.89, 1)	0.42	0.00127 (0.0046)	0.78	119.3	0.0033	FALSE
	Insomnia symptoms	5e-08	13	0	41.2	0.12	1 (0.75, 1.4)	0.93	0.964	0.43 (0.13, 1.4)	0.2	0.94 (0.6, 1.5)	0.79	0.69 (0.31, 1.6)	0.39			0.0336 (0.023)	0.17	22.9	0.0885	FALSE
	Schizophrenia	5e-08	79	0	43.37	0.18	1 (0.94, 1.1)	0.93	0.964	0.93 (0.72, 1.2)	0.57	0.98 (0.9, 1.1)	0.61	0.87 (0.71, 1.1)	0.15			0.00596 (0.01)	0.57	105.6	0.0331	FALSE
	Sleep duration	5e-08	66	2	41.25	0.8	0.99 (0.73, 1.3)	0.96	0.968	0.54 (0.14, 2.1)	0.38	0.72 (0.44, 1.2)	0.18	0.66 (0.29, 1.5)	0.34	1 (0.73, 1.4)	0.99	0.0108 (0.012)	0.36	97.2	0.0117	FALSE
	CRP	5e-08	46	1	175.77	0.98	1 (0.91, 1.1)	0.99	0.99	0.79 (0.64, 0.98)	0.034	0.86 (0.75, 1)	0.045	0.85 (0.75, 0.96)	0.012	0.98 (0.87, 1.1)	0.67	0.0196 (0.0069)	0.006	103.1	<1e-04	FALSE
SARS-CoV-2 reported infection	BMI	5e-08	504	0	76.73	0.89	1.1 (1.1, 1.2)	4.8e-07	2.74e-05	1.2 (1, 1.3)	0.031	1.1 (1, 1.2)	0.061	1 (0.89, 1.2)	0.63			-0.000494 (0.0012)	0.68	581.7	0.01084	TRUE
	Red blood cell count	5e-08	173	1	101.51	0.95	0.93 (0.89, 0.96)	5.7e-05	0.002	0.92 (0.83, 1)	0.096	0.95 (0.89, 1)	0.12	1 (0.93, 1.1)	0.84	0.96 (0.92, 0.99)	0.02	0.000574 (0.0021)	0.78	319.1	<1e-04	TRUE
	Ischemic stroke	5e-08	9	3	40.83	0	1.2 (1.1, 1.3)	0.00015	0.003	1.1 (0.091, 14)	0.93	1 (0.88, 1.1)	0.95	1 (0.84, 1.2)	0.97	1.1 (0.99, 1.3)	0.13	0.00408 (0.097)	0.97	136	<1e-04	FALSE
	Height	5e-08	364	0	87.56	0.9	1.1 (1, 1.1)	0.00089	0.014	1.1 (1, 1.2)	0.015	1.1 (1, 1.1)	0.0072	1.1 (0.98, 1.2)	0.11			-0.00173 (0.0013)	0.19	330	0.90744	TRUE
	Lupus	5e-08	42	0	111.76	0.93	0.99 (0.98, 1)	0.0075	0.078	0.99 (0.97, 1)	0.31	0.99 (0.98, 1)	0.23	0.99 (0.97, 1)	0.58			-0.000682 (0.0038)	0.86	47	0.3281	FALSE
	Smoking initiation	5e-08	84	0	33.22	0.2	1.2 (1, 1.5)	0.014	0.106	0.65 (0.28, 1.5)	0.31	1.2 (0.92, 1.5)	0.18	0.9 (0.48, 1.7)	0.74			0.00768 (0.0049)	0.12	66.9	0.9211	FALSE
	Risk tolerance	5e-08	26	0	37.47	0.32	1.3 (1, 1.7)	0.034	0.176	0.55 (0.15, 2)	0.38	1.6 (1.1, 2.3)	0.017	1.5 (0.9, 2.5)	0.13			0.0126 (0.0094)	0.19	41	0.0538	FALSE
	Parkinsons disease	5e-08	19	3	57.92	0.81	1 (1, 1.1)	0.033	0.176	1 (0.92, 1.1)	0.62	1 (0.96, 1)	0.95	0.99 (0.92, 1.1)	0.74	1 (0.98, 1.1)	0.38	0.000521 (0.009)	0.95	52.8	0.0003	FALSE
	Asthma	5e-08	84	0	68.53	0.88	0.96 (0.93, 1)	0.034	0.176	0.97 (0.89, 1.1)	0.5	0.95 (0.9, 1)	0.07	0.93 (0.85, 1)	0.084			-0.000436 (0.0028)	0.88	91.4	0.3054	FALSE
	Idiopathic pulmonary fibrosis	5e-08	15	4	124.96	0.97	1 (1, 1)	0.047	0.18	0.98 (0.94, 1)	0.28	1 (0.98, 1)	0.71	0.99 (0.98, 1)	0.46	1 (1, 1.1)	0.017	0.0162 (0.0073)	0.046	80.1	0.0011	FALSE
	Rheumatoid arthritis	5e-08	44	0	299.19	0.99	0.99 (0.97, 1)	0.049	0.18	0.99 (0.96, 1)	0.26	0.99 (0.97, 1)	0.5	0.99 (0.97, 1)	0.44			-7.52e-05 (0.0024)	0.98	37.4	0.7816	FALSE
	Triglycerides	5e-08	54	0	172.13	0.98	1.1 (1, 1.1)	0.046	0.18	1 (0.92, 1.1)	0.92	1 (0.95, 1.1)	0.47	1 (0.95, 1.1)	0.56			0.00341 (0.0021)	0.1	54.5	0.498	FALSE
	depression	5e-08	14	1	38.1	0	0.56 (0.3, 1)	0.056	0.182	36 (0.77, 1700)	0.093	0.49 (0.2, 1.2)	0.12	0.35 (0.067, 1.8)	0.24	0.44 (0.19, 0.99)	0.071	-0.0362 (0.017)	0.05	33.7	0.0077	FALSE
	Amyotrophic lateral sclerosis	5e-08	6	1	59.36	0.78	1.1 (1, 1.1)	0.054	0.182	1 (0.74, 1.4)	0.87	1 (0.92, 1.1)	0.76	0.99 (0.89, 1.1)	0.8	1 (0.92, 1.2)	0.6	0.00589 (0.026)	0.83	27.2	0.0093	FALSE
	Heart failure	5e-08	10	1	41.42	0.11	1.1 (1, 1.2)	0.056	0.182	0.79 (0.3, 2.1)	0.64	0.92 (0.81, 1.1)	0.25	0.93 (0.8, 1.1)	0.35	0.95 (0.87, 1)	0.23	0.0236 (0.032)	0.49	121.3	<1e-04	FALSE
	Diastolic blood pressure	5e-08	448	2	82.69	0.91	1 (0.99, 1)	0.093	0.272	1 (0.99, 1)	0.91	1 (0.99, 1)	0.27	0.99 (0.97, 1)	0.18	1 (0.99, 1)	0.32	-0.000676 (0.0013)	0.61	627.4	<4e-05	FALSE
	Total cholesterol	5e-08	86	2	146.88	0.97	1 (1, 1.1)	0.09	0.272	1 (0.94, 1.1)	0.54	1 (0.97, 1.1)	0.28	1 (0.97, 1.1)	0.41	1 (0.98, 1.1)	0.42	0.000335 (0.0026)	0.9	190.9	<1e-04	FALSE
	Multiple sclerosis	5e-08	70	0	70.24	0.94	1 (1, 1)	0.11	0.292	1 (0.99, 1)	0.34	1 (1, 1)	0.12	1 (0.99, 1)	0.19			-0.000387 (0.0022)	0.86	88.7	0.0807	FALSE
	Diabetes	5e-08	195	2	76.65	0.92	1 (0.99, 1)	0.17	0.373	0.92 (0.87, 0.99)	0.017	0.99 (0.95, 1)	0.6	0.97 (0.92, 1)	0.24	1 (0.99, 1)	0.39	0.00686 (0.0022)	0.002	393.3	<1e-04	FALSE
	Bipolar disorder	5e-08	12	0	33.6	0	0.96 (0.91, 1)	0.22	0.448	1 (0.71, 1.5)	0.91	0.94 (0.88, 1)	0.12	0.94 (0.83, 1.1)	0.32			-0.00557 (0.017)	0.75	4.7	0.9726	FALSE
	Alzheimer's disease	5e-08	20	0	192.67	0.99	1 (0.99, 1)	0.23	0.46	1 (1, 1)	0.11	1 (1, 1)	0.054	1 (1, 1)	0.069			-0.00386 (0.0032)	0.24	16.5	0.8097	FALSE
	Schizophrenia	5e-08	79	0	43.37	0.2	0.98 (0.96, 1)	0.24	0.472	0.98 (0.89, 1.1)	0.78	1 (0.97, 1)	0.84	1 (0.93, 1.1)	0.78			-7.89e-06 (0.0044)	1	91.1	0.189	FALSE
	CRP	5e-08	47	1	174.37	0.98	1 (0.98, 1.1)	0.26	0.502	0.9 (0.78, 1)	0.12	0.95 (0.9, 1)	0.14	0.97 (0.91, 1)	0.28	1 (0.96, 1.1)	0.8	0.0113 (0.0044)	0.015	206.5	<1e-04	FALSE
	Insomnia symptoms	5e-08	13	0	41.2	0.23	1.1 (0.94, 1.2)	0.31	0.57	0.92 (0.52, 1.6)	0.78	1.1 (0.89, 1.3)	0.42	1.1 (0.76, 1.5)	0.67			0.00607 (0.011)	0.59	24.4	0.0624	FALSE
	Low-density lipoproteins	5e-08	78	1	171.55	0.98	1 (0.98, 1.1)	0.32	0.57	1 (0.94, 1.1)	0.73	1 (0.95, 1.1)	0.91	1 (0.95, 1)	0.89	1 (0.96, 1)	0.82	0.00043 (0.0025)	0.86	169.1	<1e-04	FALSE
	Chronic kidney disease	5e-08	22	0	62.26	0.86	0.98 (0.94, 1)	0.39	0.635	0.93 (0.83, 1)	0.26	0.97 (0.9, 1)	0.29	0.96 (0.89, 1)	0.35			0.00451 (0.0051)	0.38	15.6	0.8633	FALSE
	Autism spectrum disorder	5e-06	36	0	24.66	0	0.98 (0.94, 1)	0.4	0.642	1 (0.9, 1.1)	0.9	1 (0.95, 1.1)	0.94	1 (0.9, 1.1)	0.84			-0.00238 (0.0051)	0.64	35.9	0.5202	FALSE
	White blood cell count	5e-08	161	1	78.92	0.91	0.98 (0.94, 1)	0.46	0.69	0.95 (0.83, 1.1)	0.42	0.99 (0.92, 1.1)	0.77	0.95 (0.84, 1.1)	0.48	1 (0.96, 1.1)	0.88	0.0015 (0.0023)	0.52	303.4	<1e-04	FALSE
	Coronary artery disease	5e-08	39	1	62.78	0.9	1 (0.98, 1)	0.48	0.711	0.94 (0.8, 1.1)	0.41	0.96 (0.91, 1)	0.13	0.95 (0.9, 1)	0.079	0.99 (0.95, 1)	0.54	0.00848 (0.0077)	0.28	163.5	<1e-04	FALSE
	ADHD	5e-08	9	0	35.2	0	1 (0.95, 1.1)	0.56	0.76	1.1 (0.71, 1.6)	0.79	1.1 (0.96, 1.2)	0.22	1.1 (0.96, 1.3)	0.23			-0.0035 (0.019)	0.86	13.9	0.2171	FALSE
	Pulse pressure	5e-08	392	0	76.59	0.89	1 (0.99, 1)	0.57	0.764	1 (0.99, 1)	0.34	1 (0.99, 1)	0.71	1 (0.99, 1)	0.33			-0.00161 (0.0013)	0.2	413.9	0.22712	FALSE
	25 hydroxyvitamin D	5e-08	108	1	142.03	0.98	0.98 (0.92, 1)	0.59	0.782	0.93 (0.79, 1.1)	0.39	0.97 (0.86, 1.1)	0.58	0.95 (0.86, 1)	0.25	1 (0.93, 1.1)	0.94	0.00202 (0.0024)	0.41	253.6	<1e-04	FALSE
	Platelet count	5e-08	213	0	117.02	0.95	1 (0.98, 1)	0.65	0.814	1 (0.97, 1.1)	0.35	1 (0.97, 1.1)	0.36	1 (0.96, 1.1)	0.34			-0.00117 (0.0014)	0.41	220.5	0.3574	FALSE
	Sleep duration	5e-08	66	0	41.25	0.76	1 (0.9, 1.2)	0.65	0.814	0.89 (0.5, 1.6)	0.68	1 (0.85, 1.3)	0.68	1 (0.71, 1.5)	0.88			0.00265 (0.0049)	0.59	78.1	0.1713	FALSE
	Systolic blood pressure	5e-08	435	0	78.11	0.89	1 (1, 1)	0.64	0.814	1 (1, 1)	0.32	1 (0.99, 1)	0.8	1 (0.99, 1)	0.85			-0.0016 (0.0013)	0.2	500.1	0.0182	FALSE
	High-density lipoproteins	5e-08	87	0	127.83	0.97	0.99 (0.95, 1)	0.75	0.872	0.99 (0.92, 1.1)	0.86	0.99 (0.92, 1.1)	0.75	1 (0.95, 1.1)	0.87			7.4e-06 (0.0019)	1	104.6	0.1147	FALSE
	eGFR	5e-08	195	0	74.62	0.9	1.1 (0.72, 1.6)	0.78	0.872	2.2 (0.81, 6)	0.13	1.1 (0.59, 1.9)	0.84	1 (0.4, 2.6)	0.98			-0.00277 (0.0018)	0.12	227.8	0.0569	FALSE
	Cigarettes per day	5e-08	22	0	102.03	0.97	1 (0.9, 1.1)	0.84	0.912	1.1 (0.83, 1.3)	0.68	0.98 (0.84, 1.2)	0.82	1 (0.87, 1.2)	0.8			-0.00157 (0.0041)	0.7	26.9	0.287	FALSE
Supplementary Table 10b: Causal assocation of complex traits on COVID-19 Severity and SARS-CoV-2 reported infection (EUR only, w/o UKBB)
COVID-19 Critical Illness	BMI	5e-08	504	0	76.73	0.91	1.4 (1.2, 1.6)	0.00014	0.005	1.4 (0.89, 2.2)	0.15	1.4 (1, 1.9)	0.031	1.2 (0.8, 1.9)	0.33			-2.97e-05 (0.0038)	0.99	543.4	0.11416	TRUE
	Lupus	5e-08	42	0	111.76	0.93	0.96 (0.93, 0.99)	0.0059	0.084	0.95 (0.88, 1)	0.24	0.95 (0.91, 1)	0.045	0.96 (0.9, 1)	0.18			0.000968 (0.014)	0.95	55	0.1129	FALSE
	Coronary artery disease	5e-08	39	1	62.78	0.91	0.87 (0.78, 0.98)	0.018	0.171	0.75 (0.54, 1)	0.083	0.81 (0.68, 0.95)	0.011	0.8 (0.67, 0.96)	0.02	0.85 (0.75, 0.95)	0.0098	0.0172 (0.016)	0.3	60.2	0.0258	FALSE
	Diabetes	5e-08	195	1	75.22	0.93	1.1 (1, 1.2)	0.02	0.175	1 (0.86, 1.3)	0.67	1.1 (0.93, 1.2)	0.41	1.1 (0.89, 1.2)	0.55	1.1 (1, 1.2)	0.064	0.00315 (0.0064)	0.62	250.2	0.0046	FALSE
	Rheumatoid arthritis	5e-08	44	1	299.19	0.99	0.95 (0.9, 1)	0.042	0.266	0.88 (0.78, 0.99)	0.039	0.96 (0.89, 1)	0.26	0.93 (0.87, 1)	0.079	0.98 (0.93, 1)	0.36	0.0182 (0.012)	0.12	88	0.0003	FALSE
	Multiple sclerosis	5e-08	70	3	70.24	0.93	1 (1, 1.1)	0.038	0.266	1.1 (0.98, 1.2)	0.15	1.1 (1, 1.2)	0.053	1.1 (1, 1.2)	0.036	1 (1, 1.1)	0.043	-0.00437 (0.0081)	0.59	102.4	0.0111	FALSE
	Risk tolerance	5e-08	26	0	37.47	0.61	0.45 (0.19, 1)	0.06	0.292	0.016 (0.00024, 1.1)	0.068	0.44 (0.12, 1.6)	0.22	0.27 (0.043, 1.7)	0.17			0.0491 (0.031)	0.13	40.8	0.0543	FALSE
	Asthma	5e-08	84	0	68.53	0.91	0.9 (0.8, 1)	0.062	0.292	1.1 (0.8, 1.4)	0.69	1.1 (0.87, 1.3)	0.58	1.1 (0.83, 1.5)	0.49			-0.0119 (0.0095)	0.21	80.1	0.6328	FALSE
	Height	5e-08	364	0	87.56	0.92	1.1 (0.98, 1.2)	0.1	0.368	1.2 (0.91, 1.6)	0.19	1 (0.88, 1.2)	0.63	1.1 (0.78, 1.5)	0.61			-0.00358 (0.0046)	0.44	381.5	0.26704	FALSE
	Red blood cell count	5e-08	172	0	101.41	0.95	0.9 (0.79, 1)	0.12	0.391	0.69 (0.51, 0.93)	0.018	0.85 (0.67, 1.1)	0.2	0.79 (0.59, 1.1)	0.11			0.0118 (0.006)	0.053	204.9	0.0503	FALSE
	Parkinsons disease	5e-08	19	0	57.92	0.86	1.1 (0.98, 1.2)	0.12	0.391	1.2 (0.91, 1.5)	0.23	1.1 (0.94, 1.3)	0.29	0.97 (0.75, 1.2)	0.79			-0.017 (0.023)	0.46	27.7	0.1384	FALSE
	Systolic blood pressure	5e-08	433	0	77.8	0.91	0.99 (0.98, 1)	0.13	0.401	0.99 (0.97, 1)	0.68	1 (0.98, 1)	0.85	1 (0.97, 1)	0.93			-0.000767 (0.0042)	0.86	473.8	0.09072	FALSE
	Smoking initiation	5e-08	84	0	33.22	0.49	1.6 (0.86, 2.9)	0.14	0.42	0.47 (0.023, 9.5)	0.62	1.1 (0.41, 2.7)	0.91	0.42 (0.049, 3.5)	0.42			0.0141 (0.018)	0.42	85.4	0.4738	FALSE
	Idiopathic pulmonary fibrosis	5e-08	15	5	124.96	0.97	1 (0.99, 1.1)	0.18	0.489	0.85 (0.7, 1)	0.14	0.95 (0.88, 1)	0.22	0.91 (0.85, 0.98)	0.018	1.1 (1, 1.2)	0.017	0.0831 (0.037)	0.045	159.3	<1e-04	FALSE
	Chronic kidney disease	5e-08	22	0	62.26	0.85	1.1 (0.94, 1.3)	0.21	0.499	1 (0.64, 1.6)	0.95	1.1 (0.87, 1.4)	0.4	1.1 (0.85, 1.5)	0.4			0.00809 (0.02)	0.69	23.7	0.4227	FALSE
	eGFR	5e-08	195	0	74.62	0.91	0.41 (0.11, 1.5)	0.19	0.499	0.094 (0.0028, 3.2)	0.19	0.6 (0.071, 5)	0.63	0.87 (0.021, 36)	0.94			0.00552 (0.0062)	0.37	227.3	0.0601	FALSE
	White blood cell count	5e-08	163	2	78.71	0.92	0.92 (0.79, 1.1)	0.23	0.535	0.63 (0.44, 0.89)	0.0095	0.84 (0.66, 1.1)	0.17	0.83 (0.47, 1.5)	0.54	1 (0.88, 1.2)	0.82	0.015 (0.0063)	0.019	196	0.0461	FALSE
	25 hydroxyvitamin D	5e-08	108	0	142.03	0.98	1.2 (0.9, 1.5)	0.26	0.559	1.2 (0.82, 1.9)	0.31	1.2 (0.8, 1.7)	0.43	1.1 (0.78, 1.7)	0.5			-0.00267 (0.0059)	0.65	113.4	0.3714	FALSE
	Alzheimer's disease	5e-08	20	0	192.67	0.99	0.96 (0.89, 1)	0.27	0.57	0.97 (0.85, 1.1)	0.62	0.96 (0.87, 1.1)	0.47	0.97 (0.88, 1.1)	0.52			-0.00282 (0.015)	0.85	30.6	0.1148	FALSE
	Pulse pressure	5e-08	391	0	76.55	0.9	0.99 (0.98, 1)	0.3	0.58	1 (0.97, 1.1)	0.51	1 (0.98, 1)	0.94	1 (0.96, 1.1)	0.64			-0.00524 (0.0046)	0.26	452.3	0.01916	FALSE
	Diastolic blood pressure	5e-08	447	1	82.8	0.92	0.99 (0.97, 1)	0.32	0.588	0.98 (0.93, 1)	0.3	0.99 (0.97, 1)	0.62	0.97 (0.91, 1)	0.34	0.99 (0.98, 1)	0.53	0.00314 (0.0043)	0.47	532	0.00352	FALSE
	ADHD	5e-08	9	0	35.2	0.23	1.1 (0.89, 1.4)	0.33	0.597	2.2 (0.45, 11)	0.36	1 (0.7, 1.4)	0.99	0.98 (0.5, 1.9)	0.95			-0.0635 (0.074)	0.42	20.3	0.0578	FALSE
	Sleep duration	5e-08	65	0	41.28	0.85	1.2 (0.78, 2)	0.35	0.614	0.7 (0.11, 4.2)	0.7	0.9 (0.45, 1.8)	0.77	0.68 (0.21, 2.2)	0.53			0.0103 (0.016)	0.51	73.6	0.2503	FALSE
	depression	5e-08	14	0	38.1	0	0.39 (0.05, 3)	0.36	0.622	1.4 (5.8e-06, 320000)	0.96	1.3 (0.063, 27)	0.86	1.6 (0.017, 140)	0.85			-0.011 (0.054)	0.84	22.6	0.1209	FALSE
	Total cholesterol	5e-08	86	0	146.88	0.97	0.95 (0.84, 1.1)	0.38	0.637	0.93 (0.75, 1.2)	0.52	0.96 (0.77, 1.2)	0.71	0.92 (0.76, 1.1)	0.36			0.00122 (0.0064)	0.85	103.2	0.1219	FALSE
	CRP	5e-08	47	1	174.37	0.98	1.1 (0.91, 1.2)	0.42	0.665	0.94 (0.7, 1.3)	0.68	1 (0.8, 1.3)	0.99	1 (0.83, 1.2)	0.97	1 (0.89, 1.2)	0.67	0.0106 (0.0095)	0.27	71.1	0.0219	FALSE
	Insomnia symptoms	5e-08	13	0	41.2	0.02	1.2 (0.74, 1.9)	0.47	0.724	0.6 (0.06, 6.1)	0.68	1.1 (0.58, 2.1)	0.79	1.2 (0.45, 3.2)	0.72			0.0256 (0.043)	0.56	22.8	0.0898	FALSE
	Heart failure	5e-08	10	1	41.42	0.53	0.89 (0.63, 1.3)	0.52	0.75	0.39 (0.087, 1.8)	0.26	0.61 (0.37, 1)	0.049	0.54 (0.29, 0.99)	0.079	0.74 (0.52, 1.1)	0.15	0.0589 (0.052)	0.29	29.4	0.0098	FALSE
	High-density lipoproteins	5e-08	87	0	127.83	0.97	0.96 (0.84, 1.1)	0.6	0.824	0.99 (0.79, 1.3)	0.97	1.1 (0.87, 1.3)	0.56	1 (0.83, 1.2)	0.91			-0.00195 (0.006)	0.74	102.6	0.1506	FALSE
	Platelet count	5e-08	215	0	116.5	0.96	1 (0.92, 1.1)	0.65	0.833	0.96 (0.78, 1.2)	0.73	0.99 (0.83, 1.2)	0.88	0.99 (0.78, 1.3)	0.94			0.00316 (0.0048)	0.51	210.4	0.5926	FALSE
	Cigarettes per day	5e-08	22	0	102.03	0.97	1.1 (0.73, 1.7)	0.66	0.836	0.83 (0.34, 2.1)	0.7	0.99 (0.58, 1.7)	0.97	0.91 (0.55, 1.5)	0.71			0.0121 (0.016)	0.47	35.5	0.0718	FALSE
	Autism spectrum disorder	5e-06	36	0	24.66	0	1 (0.9, 1.2)	0.68	0.843	1.1 (0.69, 1.6)	0.76	1 (0.82, 1.2)	0.95	0.87 (0.58, 1.3)	0.51			-0.00368 (0.02)	0.85	44.7	0.1908	FALSE
	Schizophrenia	5e-08	79	0	43.37	0.43	1 (0.93, 1.1)	0.73	0.849	0.97 (0.65, 1.4)	0.86	1 (0.87, 1.2)	0.98	0.99 (0.73, 1.4)	0.97			0.00424 (0.016)	0.79	101.5	0.0566	FALSE
	Amyotrophic lateral sclerosis	5e-08	6	0	59.36	0.85	1 (0.83, 1.3)	0.78	0.872	0.59 (0.29, 1.2)	0.21	0.99 (0.75, 1.3)	0.93	1 (0.75, 1.4)	0.86			0.0929 (0.053)	0.16	13.7	0.1181	FALSE
	Low-density lipoproteins	5e-08	78	2	171.55	0.98	0.98 (0.88, 1.1)	0.78	0.872	0.96 (0.79, 1.2)	0.69	0.99 (0.82, 1.2)	0.92	0.96 (0.82, 1.1)	0.62	0.97 (0.86, 1.1)	0.59	0.00205 (0.0065)	0.75	102.8	0.0388	FALSE
	Ischemic stroke	5e-08	9	1	40.83	0	0.97 (0.71, 1.3)	0.84	0.912	1.3 (0.012, 130)	0.93	0.71 (0.46, 1.1)	0.14	0.64 (0.36, 1.1)	0.16	0.79 (0.53, 1.2)	0.28	-0.0195 (0.18)	0.92	34.9	0.0013	FALSE
	Triglycerides	5e-08	54	0	172.13	0.98	1 (0.86, 1.2)	0.87	0.918	0.9 (0.66, 1.2)	0.49	0.94 (0.74, 1.2)	0.58	0.92 (0.74, 1.1)	0.43			0.00766 (0.0077)	0.33	69.7	0.0947	FALSE
	Bipolar disorder	5e-08	12	0	33.6	0	0.99 (0.81, 1.2)	0.95	0.958	2.9 (0.82, 10)	0.13	1.1 (0.82, 1.4)	0.61	1.1 (0.76, 1.6)	0.64			-0.0989 (0.059)	0.12	7	0.8831	FALSE
COVID-19 Hospitalization	BMI	5e-08	504	0	76.73	0.9	1.3 (1.2, 1.5)	4.1e-05	0.002	1.3 (0.91, 1.8)	0.16	1.2 (0.91, 1.5)	0.23	1 (0.71, 1.5)	0.81			0.000273 (0.003)	0.93	558.6	0.0494	FALSE
	Parkinsons disease	5e-08	19	0	57.92	0.83	1.1 (1.1, 1.2)	0.0002	0.006	1.2 (0.93, 1.4)	0.22	1.1 (1, 1.2)	0.05	1.1 (0.89, 1.2)	0.58			-0.000901 (0.018)	0.96	29.9	0.095	TRUE
	White blood cell count	5e-08	160	1	78.71	0.92	0.86 (0.77, 0.96)	0.0069	0.087	0.73 (0.55, 0.97)	0.034	0.85 (0.71, 1)	0.069	0.8 (0.56, 1.1)	0.21	0.88 (0.78, 0.99)	0.034	0.00636 (0.0052)	0.22	210.4	0.0064	FALSE
	Rheumatoid arthritis	5e-08	44	1	299.19	0.99	0.96 (0.92, 1)	0.031	0.236	0.93 (0.84, 1)	0.16	0.96 (0.91, 1)	0.19	0.97 (0.92, 1)	0.24	0.98 (0.94, 1)	0.34	0.00684 (0.0096)	0.48	100.8	<1e-04	FALSE
	depression	5e-08	14	0	38.1	0	0.2 (0.042, 0.98)	0.047	0.282	1.8 (0.00011, 27000)	0.91	0.16 (0.016, 1.6)	0.12	0.098 (0.0017, 5.7)	0.28			-0.0189 (0.042)	0.66	23.8	0.0943	FALSE
	Height	5e-08	364	0	87.56	0.91	1.1 (1, 1.2)	0.051	0.29	1.1 (0.87, 1.4)	0.43	1 (0.92, 1.2)	0.55	1 (0.74, 1.4)	0.98			-0.000353 (0.0036)	0.92	402.8	0.0832	FALSE
	High-density lipoproteins	5e-08	87	0	127.83	0.97	0.91 (0.82, 1)	0.064	0.292	0.92 (0.76, 1.1)	0.37	0.96 (0.82, 1.1)	0.65	0.95 (0.82, 1.1)	0.51			-0.000796 (0.0047)	0.87	104.2	0.1212	FALSE
	25 hydroxyvitamin D	5e-08	107	0	141.02	0.98	1.2 (0.99, 1.4)	0.068	0.298	1.3 (0.97, 1.8)	0.08	1.3 (0.94, 1.7)	0.13	1.2 (0.93, 1.6)	0.16			-0.00349 (0.0043)	0.42	99.7	0.7068	FALSE
	Idiopathic pulmonary fibrosis	5e-08	15	4	124.96	0.97	1 (0.99, 1.1)	0.1	0.368	0.9 (0.79, 1)	0.13	0.99 (0.92, 1.1)	0.66	0.94 (0.9, 0.99)	0.04	1.1 (1.1, 1.2)	0.00097	0.0621 (0.025)	0.028	145.8	<1e-04	FALSE
	Red blood cell count	5e-08	170	0	101.3	0.95	0.92 (0.84, 1)	0.1	0.368	0.83 (0.67, 1)	0.082	0.97 (0.81, 1.2)	0.71	0.96 (0.77, 1.2)	0.69			0.00474 (0.0042)	0.26	175.5	0.3969	FALSE
	Diabetes	5e-08	194	1	75.35	0.93	1 (0.99, 1.1)	0.12	0.391	0.93 (0.8, 1.1)	0.3	1 (0.93, 1.1)	0.56	1 (0.89, 1.1)	0.94	1 (0.97, 1.1)	0.27	0.00874 (0.0049)	0.076	262.3	0.0011	FALSE
	Multiple sclerosis	5e-08	70	1	70.24	0.93	1 (0.99, 1.1)	0.13	0.401	1 (0.96, 1.1)	0.41	1 (0.98, 1.1)	0.17	1 (0.98, 1.1)	0.23	1 (0.98, 1.1)	0.29	-0.000842 (0.0061)	0.89	105.7	0.0058	FALSE
	Smoking initiation	5e-08	83	0	33.21	0.33	1.4 (0.87, 2.2)	0.16	0.468	0.26 (0.025, 2.7)	0.26	1.4 (0.69, 2.6)	0.38	0.4 (0.087, 1.9)	0.25			0.0195 (0.014)	0.15	81.3	0.5646	FALSE
	Lupus	5e-08	42	1	111.76	0.93	0.98 (0.96, 1)	0.17	0.473	1 (0.93, 1.1)	0.94	0.99 (0.95, 1)	0.54	1 (0.95, 1)	0.9	0.99 (0.97, 1)	0.46	-0.00573 (0.012)	0.64	72.1	0.0052	FALSE
	ADHD	5e-08	9	0	35.2	0	1.1 (0.93, 1.3)	0.26	0.559	1.6 (0.54, 5.1)	0.41	1.1 (0.88, 1.5)	0.3	1.2 (0.77, 1.9)	0.43			-0.0365 (0.052)	0.5	15.9	0.1444	FALSE
	Risk tolerance	5e-08	26	0	37.47	0.51	0.69 (0.36, 1.3)	0.26	0.559	0.031 (0.0015, 0.67)	0.036	0.49 (0.19, 1.3)	0.14	0.43 (0.12, 1.6)	0.21			0.0455 (0.022)	0.053	37.9	0.0928	FALSE
	CRP	5e-08	46	1	175.77	0.98	1.1 (0.95, 1.2)	0.29	0.58	0.88 (0.7, 1.1)	0.3	0.94 (0.8, 1.1)	0.52	0.91 (0.78, 1.1)	0.26	1 (0.92, 1.2)	0.56	0.0159 (0.0077)	0.045	84.3	0.0006	FALSE
	Triglycerides	5e-08	54	0	172.13	0.98	1.1 (0.94, 1.2)	0.3	0.58	0.99 (0.77, 1.3)	0.92	1 (0.84, 1.2)	0.95	1 (0.84, 1.2)	0.99			0.00496 (0.0061)	0.42	71.3	0.0771	FALSE
	Total cholesterol	5e-08	86	1	146.88	0.97	0.95 (0.87, 1)	0.32	0.588	0.9 (0.76, 1.1)	0.25	0.93 (0.79, 1.1)	0.33	0.91 (0.79, 1)	0.18	0.93 (0.84, 1)	0.14	0.00404 (0.0051)	0.43	112.9	0.0355	FALSE
	Bipolar disorder	5e-08	12	0	33.6	0	1.1 (0.92, 1.3)	0.35	0.614	2 (0.77, 5.2)	0.18	1.1 (0.87, 1.3)	0.51	1.2 (0.85, 1.6)	0.36			-0.058 (0.045)	0.22	8.3	0.8055	FALSE
	Low-density lipoproteins	5e-08	78	1	171.55	0.98	0.96 (0.88, 1.1)	0.38	0.637	0.95 (0.81, 1.1)	0.5	0.94 (0.82, 1.1)	0.37	0.91 (0.81, 1)	0.15	0.94 (0.85, 1)	0.19	0.00126 (0.0052)	0.81	110.4	0.0128	FALSE
	Cigarettes per day	5e-08	22	0	102.03	0.97	1.1 (0.83, 1.6)	0.41	0.658	1.1 (0.59, 2.1)	0.74	1.2 (0.83, 1.9)	0.3	1.2 (0.77, 1.9)	0.39			0.000911 (0.011)	0.94	31.1	0.1613	FALSE
	Amyotrophic lateral sclerosis	5e-08	6	0	59.36	0.84	1.1 (0.89, 1.3)	0.5	0.75	0.81 (0.52, 1.3)	0.39	1.1 (0.89, 1.3)	0.39	1.1 (0.82, 1.4)	0.67			0.0447 (0.034)	0.26	7.9	0.3833	FALSE
	Systolic blood pressure	5e-08	432	0	78.18	0.9	1 (0.99, 1)	0.52	0.75	1 (0.99, 1)	0.5	1 (1, 1)	0.13	1 (1, 1.1)	0.085			-0.00146 (0.0031)	0.64	444.6	0.3426	FALSE
	eGFR	5e-08	195	0	74.62	0.91	0.71 (0.26, 2)	0.51	0.75	1.2 (0.087, 16)	0.9	1.1 (0.22, 5.2)	0.94	1.3 (0.064, 26)	0.87			-0.0019 (0.0046)	0.68	219.6	0.1211	FALSE
	Asthma	5e-08	83	0	68.19	0.9	0.97 (0.89, 1.1)	0.53	0.751	1 (0.82, 1.3)	0.71	1.1 (0.91, 1.2)	0.49	1.1 (0.89, 1.4)	0.3			-0.00524 (0.008)	0.52	102.7	0.0864	FALSE
	Alzheimer's disease	5e-08	18	0	203.41	0.99	0.99 (0.93, 1)	0.64	0.833	1 (0.94, 1.1)	0.5	1 (0.96, 1.1)	0.49	1 (0.96, 1.1)	0.48			-0.0171 (0.012)	0.18	42.7	0.0776	FALSE
	Coronary artery disease	5e-08	39	1	62.78	0.91	0.98 (0.9, 1.1)	0.65	0.833	0.82 (0.63, 1.1)	0.14	0.91 (0.8, 1)	0.15	0.92 (0.79, 1.1)	0.26	0.95 (0.87, 1.1)	0.35	0.0194 (0.013)	0.15	69	0.0033	FALSE
	Sleep duration	5e-08	66	0	41.25	0.82	1.1 (0.75, 1.5)	0.73	0.849	0.55 (0.13, 2.2)	0.4	0.81 (0.47, 1.4)	0.44	0.6 (0.25, 1.4)	0.25			0.0118 (0.012)	0.34	75.9	0.2163	FALSE
	Pulse pressure	5e-08	391	0	76.55	0.9	1 (0.99, 1)	0.71	0.849	1 (0.98, 1)	0.55	1 (0.99, 1)	0.51	1 (0.97, 1.1)	0.39			-0.00272 (0.0034)	0.42	424.2	0.12408	FALSE
	Schizophrenia	5e-08	79	0	43.37	0.24	1 (0.95, 1.1)	0.73	0.849	0.97 (0.73, 1.3)	0.82	0.96 (0.87, 1.1)	0.42	0.88 (0.71, 1.1)	0.27			0.00386 (0.012)	0.75	96.6	0.1024	FALSE
	Diastolic blood pressure	5e-08	444	1	83.03	0.91	1 (0.99, 1)	0.78	0.872	1 (0.97, 1)	0.85	1 (0.98, 1)	0.78	1 (0.96, 1)	0.98	1 (0.99, 1)	0.56	-0.000309 (0.0033)	0.93	559.9	0.0002	FALSE
	Insomnia symptoms	5e-08	13	0	41.2	0.1	0.96 (0.67, 1.4)	0.8	0.885	0.46 (0.12, 1.8)	0.28	0.96 (0.56, 1.6)	0.87	0.7 (0.28, 1.7)	0.46			0.0286 (0.026)	0.29	18.1	0.2283	FALSE
	Platelet count	5e-08	210	0	117.75	0.95	1 (0.93, 1.1)	0.84	0.912	0.97 (0.82, 1.2)	0.75	0.94 (0.83, 1.1)	0.36	0.97 (0.81, 1.2)	0.71			0.00186 (0.0039)	0.63	235.4	0.122	FALSE
	Autism spectrum disorder	5e-06	34	0	24.56	0	1 (0.91, 1.1)	0.87	0.918	1.2 (0.85, 1.6)	0.33	1 (0.86, 1.2)	0.99	1 (0.73, 1.4)	0.98			-0.0146 (0.015)	0.33	30.9	0.6621	FALSE
	Ischemic stroke	5e-08	9	1	40.83	0	1 (0.82, 1.3)	0.86	0.918	2.4 (0.077, 77)	0.63	0.88 (0.64, 1.2)	0.43	0.87 (0.58, 1.3)	0.52	0.86 (0.66, 1.1)	0.29	-0.0662 (0.13)	0.63	36.9	0.0008	FALSE
	Chronic kidney disease	5e-08	22	0	62.26	0.86	1 (0.89, 1.1)	0.9	0.933	0.88 (0.6, 1.3)	0.5	0.93 (0.78, 1.1)	0.4	0.92 (0.74, 1.1)	0.49			0.0129 (0.016)	0.44	31.6	0.1262	FALSE
	Heart failure	5e-08	10	1	41.42	0.39	1 (0.77, 1.3)	1	1	0.63 (0.16, 2.4)	0.53	0.77 (0.53, 1.1)	0.17	0.75 (0.49, 1.2)	0.23	0.85 (0.62, 1.2)	0.34	0.0327 (0.046)	0.5	35.7	0.0017	FALSE
SARS-CoV-2 reported infection	Height	5e-08	364	0	87.56	0.9	1.1 (1, 1.1)	2.6e-05	0.002	1.1 (1, 1.3)	0.0068	1.1 (1, 1.2)	0.0032	1.1 (0.99, 1.2)	0.07			-0.00187 (0.0015)	0.21	353.3	0.66604	TRUE
	Red blood cell count	5e-08	173	1	101.51	0.95	0.94 (0.9, 0.98)	0.0016	0.03	0.9 (0.81, 1)	0.067	0.98 (0.91, 1.1)	0.57	1 (0.94, 1.2)	0.42	0.97 (0.93, 1)	0.1	0.00169 (0.0022)	0.45	290	<1e-04	FALSE
	Ischemic stroke	5e-08	9	2	40.83	0	1.2 (1.1, 1.3)	0.0016	0.03	1.1 (0.087, 13)	0.97	1 (0.87, 1.2)	0.91	0.98 (0.83, 1.2)	0.84	1.1 (0.92, 1.2)	0.5	0.00732 (0.097)	0.94	107.1	<1e-04	FALSE
	Parkinsons disease	5e-08	19	3	57.92	0.82	1 (1, 1.1)	0.0043	0.07	1 (0.92, 1.2)	0.58	1 (0.96, 1.1)	0.59	0.99 (0.92, 1.1)	0.84	1 (1, 1.1)	0.058	0.00239 (0.0096)	0.81	45.3	0.003	FALSE
	Lupus	5e-08	42	0	111.76	0.93	0.99 (0.98, 1)	0.0095	0.108	0.99 (0.96, 1)	0.45	0.99 (0.98, 1)	0.26	0.99 (0.97, 1)	0.53			-0.00133 (0.0048)	0.78	60.7	0.044	FALSE
	BMI	5e-08	504	0	76.73	0.9	1.1 (1, 1.1)	0.018	0.171	1.2 (0.99, 1.4)	0.06	1 (0.95, 1.2)	0.36	1 (0.88, 1.2)	0.75			-0.00142 (0.0013)	0.27	543.9	0.11092	FALSE
	Rheumatoid arthritis	5e-08	44	0	299.19	0.99	0.98 (0.97, 1)	0.029	0.236	0.98 (0.96, 1)	0.28	1 (0.97, 1)	0.71	0.99 (0.97, 1)	0.38			-0.000445 (0.0029)	0.88	48.6	0.3348	FALSE
	Triglycerides	5e-08	54	0	172.13	0.98	1.1 (1, 1.1)	0.04	0.266	1 (0.94, 1.1)	0.51	1.1 (0.98, 1.2)	0.16	1 (0.97, 1.1)	0.26			0.00171 (0.0023)	0.46	48.8	0.7056	FALSE
	Idiopathic pulmonary fibrosis	5e-08	15	4	124.96	0.97	1 (1, 1)	0.055	0.29	0.98 (0.94, 1)	0.3	1 (0.98, 1)	0.74	0.99 (0.97, 1)	0.28	1 (1, 1.1)	0.012	0.0178 (0.0085)	0.056	78.5	0.0007	FALSE
	CRP	5e-08	47	1	174.37	0.98	1.1 (1, 1.1)	0.056	0.29	0.94 (0.81, 1.1)	0.39	0.99 (0.91, 1.1)	0.78	0.98 (0.91, 1.1)	0.68	1 (0.98, 1.1)	0.26	0.00935 (0.0046)	0.05	167.9	<1e-04	FALSE
	depression	5e-08	14	0	38.1	0	0.55 (0.28, 1.1)	0.084	0.354	28 (0.52, 1600)	0.13	0.32 (0.11, 0.9)	0.031	0.16 (0.025, 0.98)	0.07			-0.0342 (0.017)	0.072	27.4	0.043	FALSE
	Multiple sclerosis	5e-08	70	0	70.24	0.94	1 (1, 1)	0.087	0.354	1 (0.99, 1)	0.24	1 (0.98, 1)	0.96	1 (0.98, 1)	0.99			-0.000876 (0.0024)	0.72	88.2	0.0861	FALSE
	Total cholesterol	5e-08	86	1	146.88	0.97	1 (0.99, 1.1)	0.11	0.391	1 (0.91, 1.1)	0.99	1 (0.94, 1.1)	0.78	1 (0.96, 1.1)	0.5	1 (0.97, 1.1)	0.58	0.00248 (0.0027)	0.36	162.2	<1e-04	FALSE
	Heart failure	5e-08	10	1	41.42	0.18	1.1 (0.97, 1.2)	0.17	0.473	0.75 (0.29, 1.9)	0.56	0.92 (0.79, 1.1)	0.24	0.88 (0.74, 1.1)	0.21	0.93 (0.85, 1)	0.15	0.0262 (0.032)	0.43	94.4	<1e-04	FALSE
	Amyotrophic lateral sclerosis	5e-08	6	0	59.36	0.78	1 (0.97, 1.1)	0.21	0.499	1.1 (0.77, 1.5)	0.72	1 (0.9, 1.1)	0.93	0.96 (0.86, 1.1)	0.55			-0.00264 (0.025)	0.92	20.7	0.0336	FALSE
	Asthma	5e-08	84	0	68.53	0.88	0.98 (0.94, 1)	0.2	0.499	1 (0.92, 1.1)	0.83	0.95 (0.9, 1)	0.095	0.93 (0.84, 1)	0.19			-0.00243 (0.0031)	0.43	75.8	0.7537	FALSE
	Bipolar disorder	5e-08	12	0	33.6	0	0.96 (0.89, 1)	0.2	0.499	1.2 (0.82, 1.9)	0.33	0.95 (0.86, 1)	0.24	0.94 (0.81, 1.1)	0.47			-0.0244 (0.019)	0.24	10.9	0.6083	FALSE
	Chronic kidney disease	5e-08	22	0	62.26	0.87	0.97 (0.92, 1)	0.21	0.499	0.9 (0.79, 1)	0.14	0.94 (0.87, 1)	0.11	0.94 (0.86, 1)	0.17			0.00648 (0.0057)	0.27	23	0.4708	FALSE
	Diastolic blood pressure	5e-08	445	1	82.79	0.91	1 (0.99, 1)	0.24	0.547	1 (0.98, 1)	1	1 (0.99, 1)	0.76	1 (0.98, 1)	0.76	1 (0.99, 1)	0.65	-0.000655 (0.0015)	0.66	600.8	<4e-05	FALSE
	Risk tolerance	5e-08	26	0	37.47	0.34	1.2 (0.88, 1.5)	0.28	0.58	0.59 (0.15, 2.3)	0.45	1.1 (0.71, 1.7)	0.66	1 (0.53, 2)	0.94			0.00984 (0.0097)	0.32	33.2	0.2024	FALSE
	Schizophrenia	5e-08	79	0	43.37	0.3	0.98 (0.96, 1)	0.29	0.58	0.99 (0.87, 1.1)	0.9	1 (0.95, 1)	0.84	1 (0.92, 1.1)	0.69			-0.000641 (0.0053)	0.9	103.7	0.0419	FALSE
	Diabetes	5e-08	195	1	76.65	0.92	1 (0.99, 1)	0.32	0.588	0.92 (0.86, 0.99)	0.023	0.97 (0.93, 1)	0.22	0.97 (0.91, 1)	0.25	1 (0.98, 1)	0.75	0.00676 (0.0023)	0.004	346.6	<1e-04	FALSE
	Platelet count	5e-08	213	0	117.02	0.95	1 (0.98, 1)	0.4	0.658	1 (0.95, 1.1)	0.6	1 (0.95, 1.1)	0.76	1 (0.92, 1.1)	0.98			-0.000219 (0.0016)	0.89	227.1	0.2504	FALSE
	25 hydroxyvitamin D	5e-08	108	1	142.03	0.98	0.97 (0.9, 1)	0.41	0.658	0.93 (0.79, 1.1)	0.41	0.99 (0.86, 1.1)	0.87	0.94 (0.85, 1.1)	0.3	0.99 (0.91, 1.1)	0.81	0.00142 (0.0025)	0.57	207.7	<1e-04	FALSE
	Smoking initiation	5e-08	84	0	33.22	0.25	1.1 (0.89, 1.3)	0.45	0.703	0.58 (0.23, 1.5)	0.26	1.1 (0.86, 1.5)	0.38	1.4 (0.71, 2.6)	0.36			0.00726 (0.0055)	0.19	62.7	0.9626	FALSE
	Coronary artery disease	5e-08	39	1	62.78	0.9	1 (0.98, 1.1)	0.49	0.745	0.91 (0.77, 1.1)	0.24	0.95 (0.9, 1)	0.095	0.94 (0.88, 1)	0.081	0.99 (0.95, 1)	0.64	0.012 (0.008)	0.14	142	<1e-04	FALSE
	Systolic blood pressure	5e-08	434	0	78.01	0.89	1 (1, 1)	0.54	0.751	1 (1, 1)	0.095	1 (0.99, 1)	0.94	1 (0.99, 1)	0.8			-0.00291 (0.0014)	0.039	497.6	0.01968	FALSE
	Cigarettes per day	5e-08	22	0	102.03	0.97	0.96 (0.84, 1.1)	0.54	0.751	0.97 (0.74, 1.3)	0.85	0.93 (0.78, 1.1)	0.44	0.93 (0.78, 1.1)	0.45			-0.000672 (0.0047)	0.89	27.7	0.253	FALSE
	Autism spectrum disorder	5e-06	36	0	24.66	0	0.99 (0.95, 1)	0.64	0.833	1 (0.88, 1.1)	0.95	0.99 (0.93, 1.1)	0.7	0.99 (0.86, 1.1)	0.92			-0.00141 (0.006)	0.82	38.7	0.3969	FALSE
	Insomnia symptoms	5e-08	13	0	41.2	0.23	1 (0.89, 1.2)	0.65	0.833	1.1 (0.63, 1.8)	0.8	1.1 (0.88, 1.3)	0.49	1.1 (0.78, 1.5)	0.66			-0.00145 (0.01)	0.89	16.6	0.3043	FALSE
	Low-density lipoproteins	5e-08	78	1	171.55	0.98	1 (0.97, 1)	0.65	0.833	0.99 (0.92, 1.1)	0.9	1 (0.94, 1.1)	0.96	0.98 (0.92, 1)	0.38	0.99 (0.95, 1)	0.52	0.00128 (0.0026)	0.63	150.7	<1e-04	FALSE
	White blood cell count	5e-08	160	1	78.71	0.91	0.99 (0.94, 1)	0.68	0.843	0.96 (0.84, 1.1)	0.62	0.97 (0.9, 1)	0.43	0.91 (0.79, 1.1)	0.24	1 (0.96, 1.1)	0.7	0.00102 (0.0025)	0.69	269.4	<1e-04	FALSE
	Alzheimer's disease	5e-08	19	0	194.6	0.99	1 (0.98, 1)	0.72	0.849	1 (0.98, 1)	0.43	1 (0.99, 1)	0.36	1 (0.99, 1)	0.38			-0.00318 (0.0037)	0.41	22.5	0.4428	FALSE
	High-density lipoproteins	5e-08	87	0	127.83	0.97	0.99 (0.95, 1)	0.72	0.849	0.98 (0.9, 1.1)	0.55	0.97 (0.89, 1)	0.41	0.99 (0.93, 1.1)	0.82			0.000999 (0.002)	0.62	97.6	0.2395	FALSE
	Sleep duration	5e-08	66	0	41.25	0.76	1 (0.88, 1.2)	0.77	0.872	0.86 (0.47, 1.6)	0.62	0.98 (0.78, 1.2)	0.85	0.93 (0.61, 1.4)	0.72			0.00308 (0.0052)	0.55	69.9	0.3821	FALSE
	ADHD	5e-08	9	0	35.2	0	0.99 (0.92, 1.1)	0.89	0.931	0.94 (0.57, 1.5)	0.81	1 (0.92, 1.1)	0.7	1 (0.86, 1.2)	0.71			0.00534 (0.023)	0.82	16.2	0.1296	FALSE
	Pulse pressure	5e-08	391	0	76.55	0.89	1 (0.99, 1)	0.92	0.945	1 (1, 1)	0.1	1 (1, 1)	0.2	1 (1, 1)	0.15			-0.00253 (0.0014)	0.069	398.5	0.39664	FALSE
	eGFR	5e-08	195	0	74.62	0.9	0.98 (0.64, 1.5)	0.94	0.957	2 (0.66, 5.8)	0.22	0.96 (0.48, 1.9)	0.92	1.6 (0.42, 6.4)	0.47			-0.00262 (0.0019)	0.17	209.7	0.2386	FALSE

### Sheet: Supp Table 11 - Lung eQTL Conso
Spplementary Table 11: Significant cis-eQTL associations in the Lung eQTL Consortium that are in LD with the COVID-19 lead variants. We retrieved any variants that are in LD (r2 > 0.6) with the COVID-19 lead variants and looked up significant (FDR <= 0.1) cis-eQTL variants in the Lung eQTL Consortium (n = 1,103).
Variant	Rsid	Ref allele	Effect allele	AF_Effect	Beta	SE	P	Direction	FDR	GeneSymbol
chr5:13939721:A:C		A	C	0.6751	-0.2571	0.0431	2.52e-09	+++	1.21e-05	DNAH5
chr5:13939721:A:C		A	C	0.6759	-0.2328	0.0494	2.42e-06	+++	0.00706	DNAH5
chr5:13939721:A:C		A	C	0.6804	0.1276	0.0305	2.81e-05	---	0.0638	FAM105A
chr5:13954354:G:C		C	G	0.3119	0.2618	0.0435	1.8e-09	---	8.8e-06	DNAH5
chr5:13954354:G:C		C	G	0.3111	0.2301	0.0499	4.03e-06	---	0.0112	DNAH5
chr5:13954354:G:C		C	G	0.3068	-0.1301	0.0309	2.47e-05	+++	0.0569	FAM105A
chr9:133263862:A:C		A	C	0.635	0.353	0.0156	3.09e-113	---	3.79e-108	ABO
chr9:133263862:A:C		A	C	0.6353	0.2516	0.0153	1.8e-60	---	1.04e-55	ABO
chr9:133266942:A:G		A	G	0.6354	0.3529	0.0156	2.98e-113	---	3.66e-108	ABO
chr9:133266942:A:G		A	G	0.6357	0.2508	0.0153	4.37e-60	---	2.5e-55	ABO
chr9:133267800:A:G	rs951347446	A	G	0.6354	0.3529	0.0156	2.98e-113	---	3.66e-108	ABO
chr9:133267800:A:G	rs951347446	A	G	0.6357	0.2508	0.0153	4.37e-60	---	2.5e-55	ABO
chr9:133267960:T:C		T	C	0.6587	0.3517	0.0161	3.34e-106	---	3.84e-101	ABO
chr9:133267960:T:C		T	C	0.6585	0.2494	0.0157	8.4e-57	---	4.52e-52	ABO
chr9:133268030:G:A	rs994718904	A	G	0.3413	-0.3517	0.0161	3.34e-106	+++	3.84e-101	ABO
chr9:133268030:G:A	rs994718904	A	G	0.3415	-0.2494	0.0157	8.4e-57	+++	4.52e-52	ABO
chr9:133269015:C:T	rs979726990	T	C	0.3413	-0.3517	0.0161	3.34e-106	+++	3.84e-101	ABO
chr9:133269015:C:T	rs979726990	T	C	0.3415	-0.2494	0.0157	8.4e-57	+++	4.52e-52	ABO
chr9:133269461:T:C	rs1040219554	T	C	0.6587	0.3517	0.0161	3.34e-106	---	3.84e-101	ABO
chr9:133269461:T:C	rs1040219554	T	C	0.6585	0.2494	0.0157	8.4e-57	---	4.52e-52	ABO
chr9:133269706:T:C	rs936027478	T	C	0.6354	0.3529	0.0156	2.98e-113	---	3.66e-108	ABO
chr9:133269706:T:C	rs936027478	T	C	0.6357	0.2508	0.0153	4.37e-60	---	2.5e-55	ABO
chr9:133269828:T:C		T	C	0.6587	0.3517	0.0161	3.34e-106	---	3.84e-101	ABO
chr9:133269828:T:C		T	C	0.6585	0.2494	0.0157	8.4e-57	---	4.52e-52	ABO
chr9:133270061:G:A	rs950088295	A	G	0.3413	-0.3517	0.0161	3.34e-106	+++	3.84e-101	ABO
chr9:133270061:G:A	rs950088295	A	G	0.3415	-0.2494	0.0157	8.4e-57	+++	4.52e-52	ABO
chr9:133270615:A:G	rs1319753681	A	G	0.6587	0.3517	0.0161	3.34e-106	---	3.84e-101	ABO
chr9:133270615:A:G	rs1319753681	A	G	0.6585	0.2494	0.0157	8.4e-57	---	4.52e-52	ABO
chr9:133270797:T:A	rs1050634750	A	T	0.3413	-0.3517	0.0161	3.34e-106	+++	3.84e-101	ABO
chr9:133270797:T:A	rs1050634750	A	T	0.3415	-0.2494	0.0157	8.4e-57	+++	4.52e-52	ABO
chr9:133271249:A:T	rs1033586231	A	T	0.6587	0.3517	0.0161	3.34e-106	---	3.84e-101	ABO
chr9:133271249:A:T	rs1033586231	A	T	0.6585	0.2494	0.0157	8.4e-57	---	4.52e-52	ABO
chr9:133271745:T:C		T	C	0.6587	0.3517	0.0161	3.34e-106	---	3.84e-101	ABO
chr9:133271745:T:C		T	C	0.6585	0.2494	0.0157	8.4e-57	---	4.52e-52	ABO
chr9:133273813:C:T	rs920065566	T	C	0.3383	-0.3537	0.016	9.91e-108	+++	1.16e-102	ABO
chr9:133273813:C:T	rs920065566	T	C	0.3385	-0.2487	0.0157	2.36e-56	+++	1.26e-51	ABO
chr9:133274084:C:T	rs912805253	T	C	0.3388	-0.3518	0.0162	6.31e-105	+++	7.18e-100	ABO
chr9:133274084:C:T	rs912805253	T	C	0.339	-0.2457	0.0158	2.34e-54	+++	1.19e-49	ABO
chr12:112911065:G:A		A	G	0.4399	-0.2234	0.0246	1.09e-19	+++	1.35e-15	OAS2
chr12:112911065:G:A		A	G	0.4403	-0.2411	0.026	2.03e-20	+++	2.62e-16	OAS1
chr12:112911065:G:A		A	G	0.4395	-0.4521	0.0231	4.74e-85	+++	4.17e-80	OAS1
chr12:112911065:G:A		A	G	0.44	-0.2256	0.0243	1.54e-20	+++	2e-16	OAS2
chr12:112912991:G:T	rs2057778	T	G	0.3446	-0.3357	0.0243	1.61e-43	+++	5.93e-39	OAS2
chr12:112912991:G:T	rs2057778	T	G	0.3445	-0.2942	0.0266	1.72e-28	+++	3.56e-24	OAS1
chr12:112912991:G:T	rs2057778	T	G	0.3444	-0.5643	0.0217	1.87e-148	+++	3.77e-143	OAS1
chr12:112912991:G:T	rs2057778	T	G	0.3446	-0.3276	0.0241	3.18e-42	+++	1.13e-37	OAS2
chr12:112913715:T:G	rs2285934	T	G	0.6562	0.331	0.0243	3.69e-42	---	1.3e-37	OAS2
chr12:112913715:T:G	rs2285934	T	G	0.6563	0.2917	0.0266	5.24e-28	---	1.06e-23	OAS1
chr12:112913715:T:G	rs2285934	T	G	0.6564	0.5594	0.0219	3.72e-144	---	7.27e-139	OAS1
chr12:112913715:T:G	rs2285934	T	G	0.6562	0.3239	0.0241	3.61e-41	---	1.23e-36	OAS2
chr12:112914354:T:C		T	C	0.6554	0.3324	0.0243	1.38e-42	---	4.96e-38	OAS2
chr12:112914354:T:C		T	C	0.6555	0.2911	0.0266	7.12e-28	---	1.43e-23	OAS1
chr12:112914354:T:C		T	C	0.6556	0.5621	0.0218	1.26e-146	---	2.5e-141	OAS1
chr12:112914354:T:C		T	C	0.6554	0.3248	0.0241	1.97e-41	---	6.8e-37	OAS2
chr12:112919388:G:A		A	G	0.3454	-0.3335	0.0243	1.05e-42	+++	3.78e-38	OAS2
chr12:112919388:G:A		A	G	0.3454	-0.2953	0.0266	1.24e-28	+++	2.58e-24	OAS1
chr12:112919388:G:A		A	G	0.3454	-0.5671	0.0217	2.34e-150	+++	4.78e-145	OAS1
chr12:112919388:G:A		A	G	0.3454	-0.3262	0.0241	1.2e-41	+++	4.15e-37	OAS2
chr12:112919404:G:A	rs1131476	A	G	0.3436	-0.3348	0.0243	4.6e-43	+++	1.67e-38	OAS2
chr12:112919404:G:A	rs1131476	A	G	0.3434	-0.296	0.0266	9.69e-29	+++	2.03e-24	OAS1
chr12:112919404:G:A	rs1131476	A	G	0.3433	-0.5647	0.0218	8.89e-148	+++	1.79e-142	OAS1
chr12:112919404:G:A	rs1131476	A	G	0.3436	-0.3269	0.0241	7.94e-42	+++	2.78e-37	OAS2
chr12:112919432:G:C		C	G	0.3436	-0.3348	0.0243	4.6e-43	+++	1.67e-38	OAS2
chr12:112919432:G:C		C	G	0.3434	-0.296	0.0266	9.69e-29	+++	2.03e-24	OAS1
chr12:112919432:G:C		C	G	0.3433	-0.5647	0.0218	8.89e-148	+++	1.79e-142	OAS1
chr12:112919432:G:C		C	G	0.3436	-0.3269	0.0241	7.94e-42	+++	2.78e-37	OAS2
chr12:112919637:G:A	rs2660	A	G	0.3424	-0.3389	0.0244	6.75e-44	+++	2.52e-39	OAS2
chr12:112919637:G:A	rs2660	A	G	0.3422	-0.2973	0.0267	1.02e-28	+++	2.13e-24	OAS1
chr12:112919637:G:A	rs2660	A	G	0.3421	-0.5663	0.0219	6.59e-147	+++	1.31e-141	OAS1
chr12:112919637:G:A	rs2660	A	G	0.3423	-0.3312	0.0242	1.02e-42	+++	3.66e-38	OAS2
chr12:112920301:A:G	rs7135577	A	G	0.6583	0.3365	0.0244	3.38e-43	---	1.23e-38	OAS2
chr12:112920301:A:G	rs7135577	A	G	0.6585	0.2948	0.0268	3.02e-28	---	6.18e-24	OAS1
chr12:112920301:A:G	rs7135577	A	G	0.6586	0.563	0.022	4.61e-144	---	9e-139	OAS1
chr12:112920301:A:G	rs7135577	A	G	0.6583	0.3293	0.0242	3.54e-42	---	1.25e-37	OAS2
chr12:112920986:T:C	rs4767024	T	C	0.6576	0.3389	0.0244	6.75e-44	---	2.52e-39	OAS2
chr12:112920986:T:C	rs4767024	T	C	0.6578	0.2973	0.0267	1.02e-28	---	2.13e-24	OAS1
chr12:112920986:T:C	rs4767024	T	C	0.6579	0.5663	0.0219	6.59e-147	---	1.31e-141	OAS1
chr12:112920986:T:C	rs4767024	T	C	0.6577	0.3312	0.0242	1.02e-42	---	3.66e-38	OAS2
chr12:112920989:C:T	rs4767025	T	C	0.3424	-0.3389	0.0244	6.75e-44	+++	2.52e-39	OAS2
chr12:112920989:C:T	rs4767025	T	C	0.3422	-0.2973	0.0267	1.02e-28	+++	2.13e-24	OAS1
chr12:112920989:C:T	rs4767025	T	C	0.3421	-0.5663	0.0219	6.59e-147	+++	1.31e-141	OAS1
chr12:112920989:C:T	rs4767025	T	C	0.3423	-0.3312	0.0242	1.02e-42	+++	3.66e-38	OAS2
chr12:112921327:A:G	rs4767026	A	G	0.6587	0.3357	0.0244	5.12e-43	---	1.86e-38	OAS2
chr12:112921327:A:G	rs4767026	A	G	0.6588	0.2944	0.0267	3.62e-28	---	7.37e-24	OAS1
chr12:112921327:A:G	rs4767026	A	G	0.6589	0.5623	0.022	1.13e-143	---	2.2e-138	OAS1
chr12:112921327:A:G	rs4767026	A	G	0.6587	0.3286	0.0242	5.3e-42	---	1.86e-37	OAS2
chr12:112921352:T:C	rs4767027	T	C	0.658	0.3382	0.0244	1.02e-43	---	3.8e-39	OAS2
chr12:112921352:T:C	rs4767027	T	C	0.6581	0.2968	0.0267	1.22e-28	---	2.54e-24	OAS1
chr12:112921352:T:C	rs4767027	T	C	0.6582	0.5656	0.0219	1.62e-146	---	3.21e-141	OAS1
chr12:112921352:T:C	rs4767027	T	C	0.658	0.3305	0.0242	1.53e-42	---	5.47e-38	OAS2
chr12:112921383:A:G	rs4767028	A	G	0.6583	0.3365	0.0244	3.38e-43	---	1.23e-38	OAS2
chr12:112921383:A:G	rs4767028	A	G	0.6585	0.2948	0.0268	3.02e-28	---	6.18e-24	OAS1
chr12:112921383:A:G	rs4767028	A	G	0.6586	0.563	0.022	4.61e-144	---	9e-139	OAS1
chr12:112921383:A:G	rs4767028	A	G	0.6583	0.3293	0.0242	3.54e-42	---	1.25e-37	OAS2
chr12:112921513:G:A	rs4767029	A	G	0.3424	-0.3389	0.0244	6.75e-44	+++	2.52e-39	OAS2
chr12:112921513:G:A	rs4767029	A	G	0.3422	-0.2973	0.0267	1.02e-28	+++	2.13e-24	OAS1
chr12:112921513:G:A	rs4767029	A	G	0.3421	-0.5663	0.0219	6.59e-147	+++	1.31e-141	OAS1
chr12:112921513:G:A	rs4767029	A	G	0.3423	-0.3312	0.0242	1.02e-42	+++	3.66e-38	OAS2
chr12:112921772:C:T	rs4767030	T	C	0.3424	-0.3389	0.0244	6.75e-44	+++	2.52e-39	OAS2
chr12:112921772:C:T	rs4767030	T	C	0.3422	-0.2973	0.0267	1.02e-28	+++	2.13e-24	OAS1
chr12:112921772:C:T	rs4767030	T	C	0.3421	-0.5663	0.0219	6.59e-147	+++	1.31e-141	OAS1
chr12:112921772:C:T	rs4767030	T	C	0.3423	-0.3312	0.0242	1.02e-42	+++	3.66e-38	OAS2
chr12:112921898:C:G	rs10850092	C	G	0.6576	0.3389	0.0244	6.75e-44	---	2.52e-39	OAS2
chr12:112921898:C:G	rs10850092	C	G	0.6578	0.2973	0.0267	1.02e-28	---	2.13e-24	OAS1
chr12:112921898:C:G	rs10850092	C	G	0.6579	0.5663	0.0219	6.59e-147	---	1.31e-141	OAS1
chr12:112921898:C:G	rs10850092	C	G	0.6577	0.3312	0.0242	1.02e-42	---	3.66e-38	OAS2
chr12:112922220:A:G	rs6489864	A	G	0.6576	0.3389	0.0244	6.75e-44	---	2.52e-39	OAS2
chr12:112922220:A:G	rs6489864	A	G	0.6578	0.2973	0.0267	1.02e-28	---	2.13e-24	OAS1
chr12:112922220:A:G	rs6489864	A	G	0.6579	0.5663	0.0219	6.59e-147	---	1.31e-141	OAS1
chr12:112922220:A:G	rs6489864	A	G	0.6577	0.3312	0.0242	1.02e-42	---	3.66e-38	OAS2
chr12:112922497:A:G		A	G	0.657	0.3377	0.0243	9.33e-44	---	3.47e-39	OAS2
chr12:112922497:A:G		A	G	0.6572	0.2973	0.0267	7.16e-29	---	1.51e-24	OAS1
chr12:112922497:A:G		A	G	0.6573	0.5646	0.0219	1.58e-146	---	3.14e-141	OAS1
chr12:112922497:A:G		A	G	0.6571	0.3304	0.0241	1.07e-42	---	3.83e-38	OAS2
chr12:112922663:C:T	rs10850093	T	C	0.3424	-0.3389	0.0244	6.75e-44	+++	2.52e-39	OAS2
chr12:112922663:C:T	rs10850093	T	C	0.3422	-0.2973	0.0267	1.02e-28	+++	2.13e-24	OAS1
chr12:112922663:C:T	rs10850093	T	C	0.3421	-0.5663	0.0219	6.59e-147	+++	1.31e-141	OAS1
chr12:112922663:C:T	rs10850093	T	C	0.3423	-0.3312	0.0242	1.02e-42	+++	3.66e-38	OAS2
chr12:112922758:T:C	rs10850094	T	C	0.6576	0.3389	0.0244	6.75e-44	---	2.52e-39	OAS2
chr12:112922758:T:C	rs10850094	T	C	0.6578	0.2973	0.0267	1.02e-28	---	2.13e-24	OAS1
chr12:112922758:T:C	rs10850094	T	C	0.6579	0.5663	0.0219	6.59e-147	---	1.31e-141	OAS1
chr12:112922758:T:C	rs10850094	T	C	0.6577	0.3312	0.0242	1.02e-42	---	3.66e-38	OAS2
chr12:112922770:T:C	rs10850095	T	C	0.6576	0.3389	0.0244	6.75e-44	---	2.52e-39	OAS2
chr12:112922770:T:C	rs10850095	T	C	0.6578	0.2973	0.0267	1.02e-28	---	2.13e-24	OAS1
chr12:112922770:T:C	rs10850095	T	C	0.6579	0.5663	0.0219	6.59e-147	---	1.31e-141	OAS1
chr12:112922770:T:C	rs10850095	T	C	0.6577	0.3312	0.0242	1.02e-42	---	3.66e-38	OAS2
chr12:112922932:G:T	rs10774672	T	G	0.342	-0.3382	0.0244	1.02e-43	+++	3.8e-39	OAS2
chr12:112922932:G:T	rs10774672	T	G	0.3419	-0.2968	0.0267	1.22e-28	+++	2.54e-24	OAS1
chr12:112922932:G:T	rs10774672	T	G	0.3418	-0.5656	0.0219	1.62e-146	+++	3.21e-141	OAS1
chr12:112922932:G:T	rs10774672	T	G	0.342	-0.3305	0.0242	1.53e-42	+++	5.47e-38	OAS2
chr12:112922981:T:C	rs10850096	T	C	0.6576	0.3389	0.0244	6.75e-44	---	2.52e-39	OAS2
chr12:112922981:T:C	rs10850096	T	C	0.6578	0.2973	0.0267	1.02e-28	---	2.13e-24	OAS1
chr12:112922981:T:C	rs10850096	T	C	0.6579	0.5663	0.0219	6.59e-147	---	1.31e-141	OAS1
chr12:112922981:T:C	rs10850096	T	C	0.6577	0.3312	0.0242	1.02e-42	---	3.66e-38	OAS2
chr12:112923312:C:T	rs10850097	T	C	0.3434	-0.3371	0.0244	1.79e-43	+++	6.61e-39	OAS2
chr12:112923312:C:T	rs10850097	T	C	0.3433	-0.2968	0.0267	1.03e-28	+++	2.16e-24	OAS1
chr12:112923312:C:T	rs10850097	T	C	0.3432	-0.5679	0.0218	3.27e-149	+++	6.63e-144	OAS1
chr12:112923312:C:T	rs10850097	T	C	0.3434	-0.3298	0.0242	2.08e-42	+++	7.41e-38	OAS2
chr12:112923353:C:T		T	C	0.3424	-0.3389	0.0244	6.75e-44	+++	2.52e-39	OAS2
chr12:112923353:C:T		T	C	0.3422	-0.2973	0.0267	1.02e-28	+++	2.13e-24	OAS1
chr12:112923353:C:T		T	C	0.3421	-0.5663	0.0219	6.59e-147	+++	1.31e-141	OAS1
chr12:112923353:C:T		T	C	0.3423	-0.3312	0.0242	1.02e-42	+++	3.66e-38	OAS2
chr12:112923369:T:C	rs10774674	T	C	0.6576	0.3389	0.0244	6.75e-44	---	2.52e-39	OAS2
chr12:112923369:T:C	rs10774674	T	C	0.6578	0.2973	0.0267	1.02e-28	---	2.13e-24	OAS1
chr12:112923369:T:C	rs10774674	T	C	0.6579	0.5663	0.0219	6.59e-147	---	1.31e-141	OAS1
chr12:112923369:T:C	rs10774674	T	C	0.6577	0.3312	0.0242	1.02e-42	---	3.66e-38	OAS2
chr12:112923432:C:T	rs10774675	T	C	0.3461	-0.3274	0.0246	1.88e-40	+++	6.26e-36	OAS2
chr12:112923432:C:T	rs10774675	T	C	0.3458	-0.2938	0.0268	6.21e-28	+++	1.25e-23	OAS1
chr12:112923432:C:T	rs10774675	T	C	0.3456	-0.5602	0.0221	3.68e-141	+++	7.01e-136	OAS1
chr12:112923432:C:T	rs10774675	T	C	0.346	-0.3211	0.0244	1.07e-39	+++	3.48e-35	OAS2
chr12:112923638:G:A		A	G	0.3455	-0.328	0.0246	2.07e-40	+++	6.91e-36	OAS2
chr12:112923638:G:A		A	G	0.3452	-0.2935	0.0269	9.64e-28	+++	1.93e-23	OAS1
chr12:112923638:G:A		A	G	0.345	-0.5602	0.0222	5.71e-140	+++	1.08e-134	OAS1
chr12:112923638:G:A		A	G	0.3455	-0.3218	0.0244	1.07e-39	+++	3.49e-35	OAS2
chr12:112923769:G:T	rs11066452	T	G	0.3455	-0.328	0.0246	2.07e-40	+++	6.91e-36	OAS2
chr12:112923769:G:T	rs11066452	T	G	0.3452	-0.2935	0.0269	9.64e-28	+++	1.93e-23	OAS1
chr12:112923769:G:T	rs11066452	T	G	0.345	-0.5602	0.0222	5.71e-140	+++	1.08e-134	OAS1
chr12:112923769:G:T	rs11066452	T	G	0.3455	-0.3218	0.0244	1.07e-39	+++	3.49e-35	OAS2
chr12:112924253:G:C	rs10850098	C	G	0.3555	-0.3331	0.0243	1.06e-42	+++	3.81e-38	OAS2
chr12:112924253:G:C	rs10850098	C	G	0.3554	-0.2876	0.0267	4.27e-27	+++	8.25e-23	OAS1
chr12:112924253:G:C	rs10850098	C	G	0.3554	-0.5463	0.0223	6.86e-133	+++	1.22e-127	OAS1
chr12:112924253:G:C	rs10850098	C	G	0.3555	-0.3283	0.0241	2.35e-42	+++	8.37e-38	OAS2
chr12:112924602:A:G		A	G	0.6445	0.3331	0.0243	1.06e-42	---	3.81e-38	OAS2
chr12:112924602:A:G		A	G	0.6446	0.2876	0.0267	4.27e-27	---	8.25e-23	OAS1
chr12:112924602:A:G		A	G	0.6446	0.5463	0.0223	6.86e-133	---	1.22e-127	OAS1
chr12:112924602:A:G		A	G	0.6445	0.3283	0.0241	2.35e-42	---	8.37e-38	OAS2
chr12:112924616:G:A		A	G	0.3555	-0.3331	0.0243	1.06e-42	+++	3.81e-38	OAS2
chr12:112924616:G:A		A	G	0.3554	-0.2876	0.0267	4.27e-27	+++	8.25e-23	OAS1
chr12:112924616:G:A		A	G	0.3554	-0.5463	0.0223	6.86e-133	+++	1.22e-127	OAS1
chr12:112924616:G:A		A	G	0.3555	-0.3283	0.0241	2.35e-42	+++	8.37e-38	OAS2
chr12:112924946:C:G	rs4767031	C	G	0.6445	0.3331	0.0243	1.06e-42	---	3.81e-38	OAS2
chr12:112924946:C:G	rs4767031	C	G	0.6446	0.2876	0.0267	4.27e-27	---	8.25e-23	OAS1
chr12:112924946:C:G	rs4767031	C	G	0.6446	0.5463	0.0223	6.86e-133	---	1.22e-127	OAS1
chr12:112924946:C:G	rs4767031	C	G	0.6445	0.3283	0.0241	2.35e-42	---	8.37e-38	OAS2
chr12:112925169:A:G	rs4766663	A	G	0.6445	0.3331	0.0243	1.06e-42	---	3.81e-38	OAS2
chr12:112925169:A:G	rs4766663	A	G	0.6446	0.2876	0.0267	4.27e-27	---	8.25e-23	OAS1
chr12:112925169:A:G	rs4766663	A	G	0.6446	0.5463	0.0223	6.86e-133	---	1.22e-127	OAS1
chr12:112925169:A:G	rs4766663	A	G	0.6445	0.3283	0.0241	2.35e-42	---	8.37e-38	OAS2
chr12:112925192:T:G		T	G	0.6445	0.3331	0.0243	1.06e-42	---	3.81e-38	OAS2
chr12:112925192:T:G		T	G	0.6446	0.2876	0.0267	4.27e-27	---	8.25e-23	OAS1
chr12:112925192:T:G		T	G	0.6446	0.5463	0.0223	6.86e-133	---	1.22e-127	OAS1
chr12:112925192:T:G		T	G	0.6445	0.3283	0.0241	2.35e-42	---	8.37e-38	OAS2
chr12:112925272:T:G	rs4767032	T	G	0.6445	0.3331	0.0243	1.06e-42	---	3.81e-38	OAS2
chr12:112925272:T:G	rs4767032	T	G	0.6446	0.2876	0.0267	4.27e-27	---	8.25e-23	OAS1
chr12:112925272:T:G	rs4767032	T	G	0.6446	0.5463	0.0223	6.86e-133	---	1.22e-127	OAS1
chr12:112925272:T:G	rs4767032	T	G	0.6445	0.3283	0.0241	2.35e-42	---	8.37e-38	OAS2
chr12:112925304:T:C	rs4766665	T	C	0.6445	0.3331	0.0243	1.06e-42	---	3.81e-38	OAS2
chr12:112925304:T:C	rs4766665	T	C	0.6446	0.2876	0.0267	4.27e-27	---	8.25e-23	OAS1
chr12:112925304:T:C	rs4766665	T	C	0.6446	0.5463	0.0223	6.86e-133	---	1.22e-127	OAS1
chr12:112925304:T:C	rs4766665	T	C	0.6445	0.3283	0.0241	2.35e-42	---	8.37e-38	OAS2
chr12:112925373:G:A		A	G	0.3555	-0.3331	0.0243	1.06e-42	+++	3.81e-38	OAS2
chr12:112925373:G:A		A	G	0.3554	-0.2876	0.0267	4.27e-27	+++	8.25e-23	OAS1
chr12:112925373:G:A		A	G	0.3554	-0.5463	0.0223	6.86e-133	+++	1.22e-127	OAS1
chr12:112925373:G:A		A	G	0.3555	-0.3283	0.0241	2.35e-42	+++	8.37e-38	OAS2
chr12:112925479:A:G	rs7958379	A	G	0.6445	0.3331	0.0243	1.06e-42	---	3.81e-38	OAS2
chr12:112925479:A:G	rs7958379	A	G	0.6446	0.2876	0.0267	4.27e-27	---	8.25e-23	OAS1
chr12:112925479:A:G	rs7958379	A	G	0.6446	0.5463	0.0223	6.86e-133	---	1.22e-127	OAS1
chr12:112925479:A:G	rs7958379	A	G	0.6445	0.3283	0.0241	2.35e-42	---	8.37e-38	OAS2
chr12:112925603:A:G	rs6489866	A	G	0.6445	0.3331	0.0243	1.06e-42	---	3.81e-38	OAS2
chr12:112925603:A:G	rs6489866	A	G	0.6446	0.2876	0.0267	4.27e-27	---	8.25e-23	OAS1
chr12:112925603:A:G	rs6489866	A	G	0.6446	0.5463	0.0223	6.86e-133	---	1.22e-127	OAS1
chr12:112925603:A:G	rs6489866	A	G	0.6445	0.3283	0.0241	2.35e-42	---	8.37e-38	OAS2
chr12:112925745:C:T	rs6489867	T	C	0.3566	-0.3296	0.0243	5.13e-42	+++	1.8e-37	OAS2
chr12:112925745:C:T	rs6489867	T	C	0.3565	-0.2857	0.0266	6.07e-27	+++	1.17e-22	OAS1
chr12:112925745:C:T	rs6489867	T	C	0.3565	-0.5449	0.0222	1.77e-133	+++	3.16e-128	OAS1
chr12:112925745:C:T	rs6489867	T	C	0.3565	-0.3251	0.024	8.95e-42	+++	3.12e-37	OAS2
chr12:112925887:G:C	rs6489868	C	G	0.3555	-0.3331	0.0243	1.06e-42	+++	3.81e-38	OAS2
chr12:112925887:G:C	rs6489868	C	G	0.3554	-0.2876	0.0267	4.27e-27	+++	8.25e-23	OAS1
chr12:112925887:G:C	rs6489868	C	G	0.3554	-0.5463	0.0223	6.86e-133	+++	1.22e-127	OAS1
chr12:112925887:G:C	rs6489868	C	G	0.3555	-0.3283	0.0241	2.35e-42	+++	8.37e-38	OAS2
chr12:112926117:A:C	rs6489869	A	C	0.6445	0.3331	0.0243	1.06e-42	---	3.81e-38	OAS2
chr12:112926117:A:C	rs6489869	A	C	0.6446	0.2876	0.0267	4.27e-27	---	8.25e-23	OAS1
chr12:112926117:A:C	rs6489869	A	C	0.6446	0.5463	0.0223	6.86e-133	---	1.22e-127	OAS1
chr12:112926117:A:C	rs6489869	A	C	0.6445	0.3283	0.0241	2.35e-42	---	8.37e-38	OAS2
chr12:112926167:G:A		A	G	0.3555	-0.3331	0.0243	1.06e-42	+++	3.81e-38	OAS2
chr12:112926167:G:A		A	G	0.3554	-0.2876	0.0267	4.27e-27	+++	8.25e-23	OAS1
chr12:112926167:G:A		A	G	0.3554	-0.5463	0.0223	6.86e-133	+++	1.22e-127	OAS1
chr12:112926167:G:A		A	G	0.3555	-0.3283	0.0241	2.35e-42	+++	8.37e-38	OAS2
chr12:112926527:A:G	rs4766666	A	G	0.6445	0.3331	0.0243	1.06e-42	---	3.81e-38	OAS2
chr12:112926527:A:G	rs4766666	A	G	0.6446	0.2876	0.0267	4.27e-27	---	8.25e-23	OAS1
chr12:112926527:A:G	rs4766666	A	G	0.6446	0.5463	0.0223	6.86e-133	---	1.22e-127	OAS1
chr12:112926527:A:G	rs4766666	A	G	0.6445	0.3283	0.0241	2.35e-42	---	8.37e-38	OAS2
chr12:112926577:T:A	rs4767033	A	T	0.3555	-0.3331	0.0243	1.06e-42	+++	3.81e-38	OAS2
chr12:112926577:T:A	rs4767033	A	T	0.3554	-0.2876	0.0267	4.27e-27	+++	8.25e-23	OAS1
chr12:112926577:T:A	rs4767033	A	T	0.3554	-0.5463	0.0223	6.86e-133	+++	1.22e-127	OAS1
chr12:112926577:T:A	rs4767033	A	T	0.3555	-0.3283	0.0241	2.35e-42	+++	8.37e-38	OAS2
chr12:112926666:A:G		A	G	0.6445	0.3331	0.0243	1.06e-42	---	3.81e-38	OAS2
chr12:112926666:A:G		A	G	0.6446	0.2876	0.0267	4.27e-27	---	8.25e-23	OAS1
chr12:112926666:A:G		A	G	0.6446	0.5463	0.0223	6.86e-133	---	1.22e-127	OAS1
chr12:112926666:A:G		A	G	0.6445	0.3283	0.0241	2.35e-42	---	8.37e-38	OAS2
chr12:112926699:A:G		A	G	0.6445	0.3331	0.0243	1.06e-42	---	3.81e-38	OAS2
chr12:112926699:A:G		A	G	0.6446	0.2876	0.0267	4.27e-27	---	8.25e-23	OAS1
chr12:112926699:A:G		A	G	0.6446	0.5463	0.0223	6.86e-133	---	1.22e-127	OAS1
chr12:112926699:A:G		A	G	0.6445	0.3283	0.0241	2.35e-42	---	8.37e-38	OAS2
chr12:112926707:T:C		T	C	0.6445	0.3331	0.0243	1.06e-42	---	3.81e-38	OAS2
chr12:112926707:T:C		T	C	0.6446	0.2876	0.0267	4.27e-27	---	8.25e-23	OAS1
chr12:112926707:T:C		T	C	0.6446	0.5463	0.0223	6.86e-133	---	1.22e-127	OAS1
chr12:112926707:T:C		T	C	0.6445	0.3283	0.0241	2.35e-42	---	8.37e-38	OAS2
chr12:112926828:G:A	rs4766667	A	G	0.3555	-0.3331	0.0243	1.06e-42	+++	3.81e-38	OAS2
chr12:112926828:G:A	rs4766667	A	G	0.3554	-0.2876	0.0267	4.27e-27	+++	8.25e-23	OAS1
chr12:112926828:G:A	rs4766667	A	G	0.3554	-0.5463	0.0223	6.86e-133	+++	1.22e-127	OAS1
chr12:112926828:G:A	rs4766667	A	G	0.3555	-0.3283	0.0241	2.35e-42	+++	8.37e-38	OAS2
chr12:112926975:T:C	rs4766668	T	C	0.6445	0.3331	0.0243	1.06e-42	---	3.81e-38	OAS2
chr12:112926975:T:C	rs4766668	T	C	0.6446	0.2876	0.0267	4.27e-27	---	8.25e-23	OAS1
chr12:112926975:T:C	rs4766668	T	C	0.6446	0.5463	0.0223	6.86e-133	---	1.22e-127	OAS1
chr12:112926975:T:C	rs4766668	T	C	0.6445	0.3283	0.0241	2.35e-42	---	8.37e-38	OAS2
chr12:112927260:A:G	rs4766671	A	G	0.6445	0.3331	0.0243	1.06e-42	---	3.81e-38	OAS2
chr12:112927260:A:G	rs4766671	A	G	0.6446	0.2876	0.0267	4.27e-27	---	8.25e-23	OAS1
chr12:112927260:A:G	rs4766671	A	G	0.6446	0.5463	0.0223	6.86e-133	---	1.22e-127	OAS1
chr12:112927260:A:G	rs4766671	A	G	0.6445	0.3283	0.0241	2.35e-42	---	8.37e-38	OAS2
chr12:112927343:A:G		A	G	0.6445	0.3331	0.0243	1.06e-42	---	3.81e-38	OAS2
chr12:112927343:A:G		A	G	0.6446	0.2876	0.0267	4.27e-27	---	8.25e-23	OAS1
chr12:112927343:A:G		A	G	0.6446	0.5463	0.0223	6.86e-133	---	1.22e-127	OAS1
chr12:112927343:A:G		A	G	0.6445	0.3283	0.0241	2.35e-42	---	8.37e-38	OAS2
chr12:112927356:A:G	rs4766673	A	G	0.6445	0.3331	0.0243	1.06e-42	---	3.81e-38	OAS2
chr12:112927356:A:G	rs4766673	A	G	0.6446	0.2876	0.0267	4.27e-27	---	8.25e-23	OAS1
chr12:112927356:A:G	rs4766673	A	G	0.6446	0.5463	0.0223	6.86e-133	---	1.22e-127	OAS1
chr12:112927356:A:G	rs4766673	A	G	0.6445	0.3283	0.0241	2.35e-42	---	8.37e-38	OAS2
chr12:112927396:G:T	rs4766674	T	G	0.3555	-0.3331	0.0243	1.06e-42	+++	3.81e-38	OAS2
chr12:112927396:G:T	rs4766674	T	G	0.3554	-0.2876	0.0267	4.27e-27	+++	8.25e-23	OAS1
chr12:112927396:G:T	rs4766674	T	G	0.3554	-0.5463	0.0223	6.86e-133	+++	1.22e-127	OAS1
chr12:112927396:G:T	rs4766674	T	G	0.3555	-0.3283	0.0241	2.35e-42	+++	8.37e-38	OAS2
chr12:112927648:A:T	rs4766675	A	T	0.6445	0.3331	0.0243	1.06e-42	---	3.81e-38	OAS2
chr12:112927648:A:T	rs4766675	A	T	0.6446	0.2876	0.0267	4.27e-27	---	8.25e-23	OAS1
chr12:112927648:A:T	rs4766675	A	T	0.6446	0.5463	0.0223	6.86e-133	---	1.22e-127	OAS1
chr12:112927648:A:T	rs4766675	A	T	0.6445	0.3283	0.0241	2.35e-42	---	8.37e-38	OAS2
chr12:112927776:C:T	rs4766676	T	C	0.3555	-0.3331	0.0243	1.06e-42	+++	3.81e-38	OAS2
chr12:112927776:C:T	rs4766676	T	C	0.3554	-0.2876	0.0267	4.27e-27	+++	8.25e-23	OAS1
chr12:112927776:C:T	rs4766676	T	C	0.3554	-0.5463	0.0223	6.86e-133	+++	1.22e-127	OAS1
chr12:112927776:C:T	rs4766676	T	C	0.3555	-0.3283	0.0241	2.35e-42	+++	8.37e-38	OAS2
chr12:112927862:T:C	rs7304898	T	C	0.6445	0.3331	0.0243	1.06e-42	---	3.81e-38	OAS2
chr12:112927862:T:C	rs7304898	T	C	0.6446	0.2876	0.0267	4.27e-27	---	8.25e-23	OAS1
chr12:112927862:T:C	rs7304898	T	C	0.6446	0.5463	0.0223	6.86e-133	---	1.22e-127	OAS1
chr12:112927862:T:C	rs7304898	T	C	0.6445	0.3283	0.0241	2.35e-42	---	8.37e-38	OAS2
chr12:112927882:G:T		T	G	0.3555	-0.3331	0.0243	1.06e-42	+++	3.81e-38	OAS2
chr12:112927882:G:T		T	G	0.3554	-0.2876	0.0267	4.27e-27	+++	8.25e-23	OAS1
chr12:112927882:G:T		T	G	0.3554	-0.5463	0.0223	6.86e-133	+++	1.22e-127	OAS1
chr12:112927882:G:T		T	G	0.3555	-0.3283	0.0241	2.35e-42	+++	8.37e-38	OAS2
chr12:112927998:T:C		T	C	0.6445	0.3331	0.0243	1.06e-42	---	3.81e-38	OAS2
chr12:112927998:T:C		T	C	0.6446	0.2876	0.0267	4.27e-27	---	8.25e-23	OAS1
chr12:112927998:T:C		T	C	0.6446	0.5463	0.0223	6.86e-133	---	1.22e-127	OAS1
chr12:112927998:T:C		T	C	0.6445	0.3283	0.0241	2.35e-42	---	8.37e-38	OAS2
chr12:112928023:C:T	rs7316586	T	C	0.3555	-0.3331	0.0243	1.06e-42	+++	3.81e-38	OAS2
chr12:112928023:C:T	rs7316586	T	C	0.3554	-0.2876	0.0267	4.27e-27	+++	8.25e-23	OAS1
chr12:112928023:C:T	rs7316586	T	C	0.3554	-0.5463	0.0223	6.86e-133	+++	1.22e-127	OAS1
chr12:112928023:C:T	rs7316586	T	C	0.3555	-0.3283	0.0241	2.35e-42	+++	8.37e-38	OAS2
chr12:112928244:G:T	rs916972	T	G	0.3555	-0.3331	0.0243	1.06e-42	+++	3.81e-38	OAS2
chr12:112928244:G:T	rs916972	T	G	0.3554	-0.2876	0.0267	4.27e-27	+++	8.25e-23	OAS1
chr12:112928244:G:T	rs916972	T	G	0.3554	-0.5463	0.0223	6.86e-133	+++	1.22e-127	OAS1
chr12:112928244:G:T	rs916972	T	G	0.3555	-0.3283	0.0241	2.35e-42	+++	8.37e-38	OAS2
chr12:112928886:G:A	rs7134391	A	G	0.357	-0.3311	0.0243	2.16e-42	+++	7.71e-38	OAS2
chr12:112928886:G:A	rs7134391	A	G	0.3569	-0.286	0.0266	5.86e-27	+++	1.12e-22	OAS1
chr12:112928886:G:A	rs7134391	A	G	0.357	-0.5456	0.0222	8.45e-134	+++	1.51e-128	OAS1
chr12:112928886:G:A	rs7134391	A	G	0.357	-0.3264	0.024	4.35e-42	+++	1.54e-37	OAS2
chr12:112929094:A:G	rs7306205	A	G	0.6445	0.3331	0.0243	1.06e-42	---	3.81e-38	OAS2
chr12:112929094:A:G	rs7306205	A	G	0.6446	0.2876	0.0267	4.27e-27	---	8.25e-23	OAS1
chr12:112929094:A:G	rs7306205	A	G	0.6446	0.5463	0.0223	6.86e-133	---	1.22e-127	OAS1
chr12:112929094:A:G	rs7306205	A	G	0.6445	0.3283	0.0241	2.35e-42	---	8.37e-38	OAS2
chr12:112929504:C:T	rs1859336	T	C	0.3555	-0.3331	0.0243	1.06e-42	+++	3.81e-38	OAS2
chr12:112929504:C:T	rs1859336	T	C	0.3554	-0.2876	0.0267	4.27e-27	+++	8.25e-23	OAS1
chr12:112929504:C:T	rs1859336	T	C	0.3554	-0.5463	0.0223	6.86e-133	+++	1.22e-127	OAS1
chr12:112929504:C:T	rs1859336	T	C	0.3555	-0.3283	0.0241	2.35e-42	+++	8.37e-38	OAS2
chr12:112929538:A:G		A	G	0.6445	0.3331	0.0243	1.06e-42	---	3.81e-38	OAS2
chr12:112929538:A:G		A	G	0.6446	0.2876	0.0267	4.27e-27	---	8.25e-23	OAS1
chr12:112929538:A:G		A	G	0.6446	0.5463	0.0223	6.86e-133	---	1.22e-127	OAS1
chr12:112929538:A:G		A	G	0.6445	0.3283	0.0241	2.35e-42	---	8.37e-38	OAS2
chr12:112929617:T:C	rs2384072	T	C	0.6445	0.3331	0.0243	1.06e-42	---	3.81e-38	OAS2
chr12:112929617:T:C	rs2384072	T	C	0.6446	0.2876	0.0267	4.27e-27	---	8.25e-23	OAS1
chr12:112929617:T:C	rs2384072	T	C	0.6446	0.5463	0.0223	6.86e-133	---	1.22e-127	OAS1
chr12:112929617:T:C	rs2384072	T	C	0.6445	0.3283	0.0241	2.35e-42	---	8.37e-38	OAS2
chr12:112929790:A:G	rs2384073	A	G	0.6445	0.3331	0.0243	1.06e-42	---	3.81e-38	OAS2
chr12:112929790:A:G	rs2384073	A	G	0.6446	0.2876	0.0267	4.27e-27	---	8.25e-23	OAS1
chr12:112929790:A:G	rs2384073	A	G	0.6446	0.5463	0.0223	6.86e-133	---	1.22e-127	OAS1
chr12:112929790:A:G	rs2384073	A	G	0.6445	0.3283	0.0241	2.35e-42	---	8.37e-38	OAS2
chr12:112930090:A:G	rs6489874	A	G	0.6445	0.3331	0.0243	1.06e-42	---	3.81e-38	OAS2
chr12:112930090:A:G	rs6489874	A	G	0.6446	0.2876	0.0267	4.27e-27	---	8.25e-23	OAS1
chr12:112930090:A:G	rs6489874	A	G	0.6446	0.5463	0.0223	6.86e-133	---	1.22e-127	OAS1
chr12:112930090:A:G	rs6489874	A	G	0.6445	0.3283	0.0241	2.35e-42	---	8.37e-38	OAS2
chr12:112930225:G:A	rs6489875	A	G	0.3555	-0.3331	0.0243	1.06e-42	+++	3.81e-38	OAS2
chr12:112930225:G:A	rs6489875	A	G	0.3554	-0.2876	0.0267	4.27e-27	+++	8.25e-23	OAS1
chr12:112930225:G:A	rs6489875	A	G	0.3554	-0.5463	0.0223	6.86e-133	+++	1.22e-127	OAS1
chr12:112930225:G:A	rs6489875	A	G	0.3555	-0.3283	0.0241	2.35e-42	+++	8.37e-38	OAS2
chr12:112930250:G:A		A	G	0.3555	-0.3331	0.0243	1.06e-42	+++	3.81e-38	OAS2
chr12:112930250:G:A		A	G	0.3554	-0.2876	0.0267	4.27e-27	+++	8.25e-23	OAS1
chr12:112930250:G:A		A	G	0.3554	-0.5463	0.0223	6.86e-133	+++	1.22e-127	OAS1
chr12:112930250:G:A		A	G	0.3555	-0.3283	0.0241	2.35e-42	+++	8.37e-38	OAS2
chr12:112930274:A:G		A	G	0.6445	0.3331	0.0243	1.06e-42	---	3.81e-38	OAS2
chr12:112930274:A:G		A	G	0.6446	0.2876	0.0267	4.27e-27	---	8.25e-23	OAS1
chr12:112930274:A:G		A	G	0.6446	0.5463	0.0223	6.86e-133	---	1.22e-127	OAS1
chr12:112930274:A:G		A	G	0.6445	0.3283	0.0241	2.35e-42	---	8.37e-38	OAS2
chr12:112930320:A:G	rs6489878	A	G	0.6445	0.3331	0.0243	1.06e-42	---	3.81e-38	OAS2
chr12:112930320:A:G	rs6489878	A	G	0.6446	0.2876	0.0267	4.27e-27	---	8.25e-23	OAS1
chr12:112930320:A:G	rs6489878	A	G	0.6446	0.5463	0.0223	6.86e-133	---	1.22e-127	OAS1
chr12:112930320:A:G	rs6489878	A	G	0.6445	0.3283	0.0241	2.35e-42	---	8.37e-38	OAS2
chr12:112930444:C:A	rs7298184	A	C	0.3555	-0.3331	0.0243	1.06e-42	+++	3.81e-38	OAS2
chr12:112930444:C:A	rs7298184	A	C	0.3554	-0.2876	0.0267	4.27e-27	+++	8.25e-23	OAS1
chr12:112930444:C:A	rs7298184	A	C	0.3554	-0.5463	0.0223	6.86e-133	+++	1.22e-127	OAS1
chr12:112930444:C:A	rs7298184	A	C	0.3555	-0.3283	0.0241	2.35e-42	+++	8.37e-38	OAS2
chr12:112930700:A:G	rs12322160	A	G	0.6445	0.3331	0.0243	1.06e-42	---	3.81e-38	OAS2
chr12:112930700:A:G	rs12322160	A	G	0.6446	0.2876	0.0267	4.27e-27	---	8.25e-23	OAS1
chr12:112930700:A:G	rs12322160	A	G	0.6446	0.5463	0.0223	6.86e-133	---	1.22e-127	OAS1
chr12:112930700:A:G	rs12322160	A	G	0.6445	0.3283	0.0241	2.35e-42	---	8.37e-38	OAS2
chr12:112930800:T:C	rs7132404	T	C	0.6445	0.3331	0.0243	1.06e-42	---	3.81e-38	OAS2
chr12:112930800:T:C	rs7132404	T	C	0.6446	0.2876	0.0267	4.27e-27	---	8.25e-23	OAS1
chr12:112930800:T:C	rs7132404	T	C	0.6446	0.5463	0.0223	6.86e-133	---	1.22e-127	OAS1
chr12:112930800:T:C	rs7132404	T	C	0.6445	0.3283	0.0241	2.35e-42	---	8.37e-38	OAS2
chr12:112931372:T:G		T	G	0.6448	0.3323	0.0243	1.61e-42	---	5.76e-38	OAS2
chr12:112931372:T:G		T	G	0.6449	0.2871	0.0267	5.1e-27	---	9.81e-23	OAS1
chr12:112931372:T:G		T	G	0.6449	0.5456	0.0223	1.6e-132	---	2.83e-127	OAS1
chr12:112931372:T:G		T	G	0.6449	0.3275	0.0241	3.55e-42	---	1.25e-37	OAS2
chr12:112931954:G:C		C	G	0.3555	-0.3331	0.0243	1.06e-42	+++	3.81e-38	OAS2
chr12:112931954:G:C		C	G	0.3554	-0.2876	0.0267	4.27e-27	+++	8.25e-23	OAS1
chr12:112931954:G:C		C	G	0.3554	-0.5463	0.0223	6.86e-133	+++	1.22e-127	OAS1
chr12:112931954:G:C		C	G	0.3555	-0.3283	0.0241	2.35e-42	+++	8.37e-38	OAS2
chr12:112932622:A:C	rs1154970	A	C	0.6444	0.332	0.0243	1.72e-42	---	6.15e-38	OAS2
chr12:112932622:A:C	rs1154970	A	C	0.6445	0.2863	0.0266	6.09e-27	---	1.17e-22	OAS1
chr12:112932622:A:C	rs1154970	A	C	0.6444	0.5434	0.0223	2.87e-131	---	4.67e-126	OAS1
chr12:112932622:A:C	rs1154970	A	C	0.6444	0.3268	0.0241	4.63e-42	---	1.63e-37	OAS2
chr12:112933161:T:C	rs1859333	T	C	0.6457	0.3311	0.0243	3.29e-42	---	1.16e-37	OAS2
chr12:112933161:T:C	rs1859333	T	C	0.6459	0.2874	0.0266	3.98e-27	---	7.71e-23	OAS1
chr12:112933161:T:C	rs1859333	T	C	0.6459	0.5439	0.0223	2.2e-131	---	3.59e-126	OAS1
chr12:112933161:T:C	rs1859333	T	C	0.6457	0.326	0.0241	9.13e-42	---	3.18e-37	OAS2
chr12:112933309:T:C	rs1859332	T	C	0.6457	0.3311	0.0243	3.29e-42	---	1.16e-37	OAS2
chr12:112933309:T:C	rs1859332	T	C	0.6459	0.2874	0.0266	3.98e-27	---	7.71e-23	OAS1
chr12:112933309:T:C	rs1859332	T	C	0.6459	0.5439	0.0223	2.2e-131	---	3.59e-126	OAS1
chr12:112933309:T:C	rs1859332	T	C	0.6457	0.326	0.0241	9.13e-42	---	3.18e-37	OAS2
chr12:112933718:G:C	rs1981554	C	G	0.3543	-0.3311	0.0243	3.29e-42	+++	1.16e-37	OAS2
chr12:112933718:G:C	rs1981554	C	G	0.3541	-0.2874	0.0266	3.98e-27	+++	7.71e-23	OAS1
chr12:112933718:G:C	rs1981554	C	G	0.3541	-0.5439	0.0223	2.2e-131	+++	3.59e-126	OAS1
chr12:112933718:G:C	rs1981554	C	G	0.3543	-0.326	0.0241	9.13e-42	+++	3.18e-37	OAS2
chr12:112933841:A:C		A	C	0.6457	0.3311	0.0243	3.29e-42	---	1.16e-37	OAS2
chr12:112933841:A:C		A	C	0.6459	0.2874	0.0266	3.98e-27	---	7.71e-23	OAS1
chr12:112933841:A:C		A	C	0.6459	0.5439	0.0223	2.2e-131	---	3.59e-126	OAS1
chr12:112933841:A:C		A	C	0.6457	0.326	0.0241	9.13e-42	---	3.18e-37	OAS2
chr12:112934168:A:G	rs57484342	A	G	0.6457	0.3311	0.0243	3.29e-42	---	1.16e-37	OAS2
chr12:112934168:A:G	rs57484342	A	G	0.6459	0.2874	0.0266	3.98e-27	---	7.71e-23	OAS1
chr12:112934168:A:G	rs57484342	A	G	0.6459	0.5439	0.0223	2.2e-131	---	3.59e-126	OAS1
chr12:112934168:A:G	rs57484342	A	G	0.6457	0.326	0.0241	9.13e-42	---	3.18e-37	OAS2
chr12:112934172:A:G		A	G	0.6457	0.3311	0.0243	3.29e-42	---	1.16e-37	OAS2
chr12:112934172:A:G		A	G	0.6459	0.2874	0.0266	3.98e-27	---	7.71e-23	OAS1
chr12:112934172:A:G		A	G	0.6459	0.5439	0.0223	2.2e-131	---	3.59e-126	OAS1
chr12:112934172:A:G		A	G	0.6457	0.326	0.0241	9.13e-42	---	3.18e-37	OAS2
chr12:112934734:A:G	rs7966314	A	G	0.6457	0.3311	0.0243	3.29e-42	---	1.16e-37	OAS2
chr12:112934734:A:G	rs7966314	A	G	0.6459	0.2874	0.0266	3.98e-27	---	7.71e-23	OAS1
chr12:112934734:A:G	rs7966314	A	G	0.6459	0.5439	0.0223	2.2e-131	---	3.59e-126	OAS1
chr12:112934734:A:G	rs7966314	A	G	0.6457	0.326	0.0241	9.13e-42	---	3.18e-37	OAS2
chr12:112934999:A:C		A	C	0.6457	0.3311	0.0243	3.29e-42	---	1.16e-37	OAS2
chr12:112934999:A:C		A	C	0.6459	0.2874	0.0266	3.98e-27	---	7.71e-23	OAS1
chr12:112934999:A:C		A	C	0.6459	0.5439	0.0223	2.2e-131	---	3.59e-126	OAS1
chr12:112934999:A:C		A	C	0.6457	0.326	0.0241	9.13e-42	---	3.18e-37	OAS2
chr12:112935061:G:C	rs1981557	C	G	0.3543	-0.3311	0.0243	3.29e-42	+++	1.16e-37	OAS2
chr12:112935061:G:C	rs1981557	C	G	0.3541	-0.2874	0.0266	3.98e-27	+++	7.71e-23	OAS1
chr12:112935061:G:C	rs1981557	C	G	0.3541	-0.5439	0.0223	2.2e-131	+++	3.59e-126	OAS1
chr12:112935061:G:C	rs1981557	C	G	0.3543	-0.326	0.0241	9.13e-42	+++	3.18e-37	OAS2
chr12:112935156:C:G		C	G	0.6461	0.331	0.0244	5.01e-42	---	1.76e-37	OAS2
chr12:112935156:C:G		C	G	0.6462	0.2878	0.0267	3.99e-27	---	7.73e-23	OAS1
chr12:112935156:C:G		C	G	0.6462	0.5439	0.0223	5.34e-131	---	8.63e-126	OAS1
chr12:112935156:C:G		C	G	0.6461	0.3257	0.0241	1.49e-41	---	5.15e-37	OAS2
chr12:112935172:G:A	rs1981555	A	G	0.3539	-0.331	0.0244	5.01e-42	+++	1.76e-37	OAS2
chr12:112935172:G:A	rs1981555	A	G	0.3538	-0.2878	0.0267	3.99e-27	+++	7.73e-23	OAS1
chr12:112935172:G:A	rs1981555	A	G	0.3538	-0.5439	0.0223	5.34e-131	+++	8.63e-126	OAS1
chr12:112935172:G:A	rs1981555	A	G	0.3539	-0.3257	0.0241	1.49e-41	+++	5.15e-37	OAS2
chr12:112935758:A:G	rs3759376	A	G	0.6461	0.331	0.0244	5.01e-42	---	1.76e-37	OAS2
chr12:112935758:A:G	rs3759376	A	G	0.6462	0.2878	0.0267	3.99e-27	---	7.73e-23	OAS1
chr12:112935758:A:G	rs3759376	A	G	0.6462	0.5439	0.0223	5.34e-131	---	8.63e-126	OAS1
chr12:112935758:A:G	rs3759376	A	G	0.6461	0.3257	0.0241	1.49e-41	---	5.15e-37	OAS2
chr12:112935783:A:G	rs3759375	A	G	0.6461	0.331	0.0244	5.01e-42	---	1.76e-37	OAS2
chr12:112935783:A:G	rs3759375	A	G	0.6462	0.2878	0.0267	3.99e-27	---	7.73e-23	OAS1
chr12:112935783:A:G	rs3759375	A	G	0.6462	0.5439	0.0223	5.34e-131	---	8.63e-126	OAS1
chr12:112935783:A:G	rs3759375	A	G	0.6461	0.3257	0.0241	1.49e-41	---	5.15e-37	OAS2
chr12:112936212:G:C	rs4767040	C	G	0.3539	-0.331	0.0244	5.01e-42	+++	1.76e-37	OAS2
chr12:112936212:G:C	rs4767040	C	G	0.3538	-0.2878	0.0267	3.99e-27	+++	7.73e-23	OAS1
chr12:112936212:G:C	rs4767040	C	G	0.3538	-0.5439	0.0223	5.34e-131	+++	8.63e-126	OAS1
chr12:112936212:G:C	rs4767040	C	G	0.3539	-0.3257	0.0241	1.49e-41	+++	5.15e-37	OAS2
chr12:112936943:C:T	rs10774679	T	C	0.3548	-0.3315	0.0244	4.32e-42	+++	1.52e-37	OAS2
chr12:112936943:C:T	rs10774679	T	C	0.3547	-0.2876	0.0267	4.92e-27	+++	9.48e-23	OAS1
chr12:112936943:C:T	rs10774679	T	C	0.3548	-0.5448	0.0223	2.87e-131	+++	4.67e-126	OAS1
chr12:112936943:C:T	rs10774679	T	C	0.3547	-0.3265	0.0241	1.08e-41	+++	3.77e-37	OAS2
chr12:112937231:A:C	rs7132797	A	C	0.6465	0.3302	0.0244	7.57e-42	---	2.65e-37	OAS2
chr12:112937231:A:C	rs7132797	A	C	0.6465	0.2873	0.0267	4.77e-27	---	9.19e-23	OAS1
chr12:112937231:A:C	rs7132797	A	C	0.6465	0.5432	0.0223	1.23e-130	---	1.95e-125	OAS1
chr12:112937231:A:C	rs7132797	A	C	0.6465	0.3249	0.0241	2.23e-41	---	7.69e-37	OAS2
chr12:112938178:T:C	rs1156361	T	C	0.6461	0.331	0.0244	5.01e-42	---	1.76e-37	OAS2
chr12:112938178:T:C	rs1156361	T	C	0.6462	0.2878	0.0267	3.99e-27	---	7.73e-23	OAS1
chr12:112938178:T:C	rs1156361	T	C	0.6462	0.5439	0.0223	5.34e-131	---	8.63e-126	OAS1
chr12:112938178:T:C	rs1156361	T	C	0.6461	0.3257	0.0241	1.49e-41	---	5.15e-37	OAS2
chr12:112938515:C:T	rs3815178	T	C	0.3528	-0.3311	0.0245	9.99e-42	+++	3.48e-37	OAS2
chr12:112938515:C:T	rs3815178	T	C	0.3526	-0.2873	0.0268	8.13e-27	+++	1.55e-22	OAS1
chr12:112938515:C:T	rs3815178	T	C	0.3525	-0.5428	0.0225	1.86e-128	+++	2.81e-123	OAS1
chr12:112938515:C:T	rs3815178	T	C	0.3528	-0.3256	0.0242	3.4e-41	+++	1.16e-36	OAS2
chr12:112938526:C:A	rs1859331	A	C	0.3537	-0.3316	0.0245	8.64e-42	+++	3.02e-37	OAS2
chr12:112938526:C:A	rs1859331	A	C	0.3535	-0.2871	0.0268	1e-26	+++	1.9e-22	OAS1
chr12:112938526:C:A	rs1859331	A	C	0.3534	-0.5437	0.0225	1.05e-128	+++	1.59e-123	OAS1
chr12:112938526:C:A	rs1859331	A	C	0.3536	-0.3264	0.0242	2.49e-41	+++	8.56e-37	OAS2
chr12:112938583:G:A	rs1859330	A	G	0.3533	-0.3321	0.0245	5.9e-42	+++	2.07e-37	OAS2
chr12:112938583:G:A	rs1859330	A	G	0.3532	-0.2863	0.0268	1.37e-26	+++	2.57e-22	OAS1
chr12:112938583:G:A	rs1859330	A	G	0.3532	-0.5431	0.0225	1.73e-128	+++	2.62e-123	OAS1
chr12:112938583:G:A	rs1859330	A	G	0.3533	-0.3269	0.0242	1.62e-41	+++	5.61e-37	OAS2
chr12:112938647:C:T		T	C	0.3521	-0.3304	0.0245	1.28e-41	+++	4.45e-37	OAS2
chr12:112938647:C:T		T	C	0.3518	-0.285	0.0268	1.98e-26	+++	3.7e-22	OAS1
chr12:112938647:C:T		T	C	0.3517	-0.5411	0.0225	1.35e-127	+++	2.01e-122	OAS1
chr12:112938647:C:T		T	C	0.352	-0.3249	0.0242	4.43e-41	+++	1.51e-36	OAS2
chr12:112939108:T:A	rs7299132	A	T	0.3525	-0.3316	0.0245	6.83e-42	+++	2.39e-37	OAS2
chr12:112939108:T:A	rs7299132	A	T	0.3523	-0.2865	0.0268	1.11e-26	+++	2.09e-22	OAS1
chr12:112939108:T:A	rs7299132	A	T	0.3522	-0.5422	0.0225	3.09e-128	+++	4.66e-123	OAS1
chr12:112939108:T:A	rs7299132	A	T	0.3524	-0.3262	0.0242	2.22e-41	+++	7.64e-37	OAS2
chr12:112940017:G:A	rs6489879	A	G	0.3525	-0.3316	0.0245	6.83e-42	+++	2.39e-37	OAS2
chr12:112940017:G:A	rs6489879	A	G	0.3523	-0.2865	0.0268	1.11e-26	+++	2.09e-22	OAS1
chr12:112940017:G:A	rs6489879	A	G	0.3522	-0.5422	0.0225	3.09e-128	+++	4.66e-123	OAS1
chr12:112940017:G:A	rs6489879	A	G	0.3524	-0.3262	0.0242	2.22e-41	+++	7.64e-37	OAS2
chr12:112940276:T:A	rs4238033	A	T	0.3525	-0.3316	0.0245	6.83e-42	+++	2.39e-37	OAS2
chr12:112940276:T:A	rs4238033	A	T	0.3523	-0.2865	0.0268	1.11e-26	+++	2.09e-22	OAS1
chr12:112940276:T:A	rs4238033	A	T	0.3522	-0.5422	0.0225	3.09e-128	+++	4.66e-123	OAS1
chr12:112940276:T:A	rs4238033	A	T	0.3524	-0.3262	0.0242	2.22e-41	+++	7.64e-37	OAS2
chr12:112940872:G:A	rs4767041	A	G	0.353	-0.3323	0.0244	3.14e-42	+++	1.11e-37	OAS2
chr12:112940872:G:A	rs4767041	A	G	0.3528	-0.2871	0.0267	6.77e-27	+++	1.29e-22	OAS1
chr12:112940872:G:A	rs4767041	A	G	0.3527	-0.5417	0.0225	1.45e-128	+++	2.19e-123	OAS1
chr12:112940872:G:A	rs4767041	A	G	0.3529	-0.3267	0.0242	1.12e-41	+++	3.87e-37	OAS2
chr12:112941234:C:T	rs7955267	T	C	0.353	-0.3323	0.0244	3.14e-42	+++	1.11e-37	OAS2
chr12:112941234:C:T	rs7955267	T	C	0.3528	-0.2871	0.0267	6.77e-27	+++	1.29e-22	OAS1
chr12:112941234:C:T	rs7955267	T	C	0.3527	-0.5417	0.0225	1.45e-128	+++	2.19e-123	OAS1
chr12:112941234:C:T	rs7955267	T	C	0.3529	-0.3267	0.0242	1.12e-41	+++	3.87e-37	OAS2
chr12:112941318:T:C	rs7311182	T	C	0.647	0.3323	0.0244	3.14e-42	---	1.11e-37	OAS2
chr12:112941318:T:C	rs7311182	T	C	0.6472	0.2871	0.0267	6.77e-27	---	1.29e-22	OAS1
chr12:112941318:T:C	rs7311182	T	C	0.6473	0.5417	0.0225	1.45e-128	---	2.19e-123	OAS1
chr12:112941318:T:C	rs7311182	T	C	0.6471	0.3267	0.0242	1.12e-41	---	3.87e-37	OAS2
chr12:112942203:G:A	rs10735079	A	G	0.353	-0.3323	0.0244	3.14e-42	+++	1.11e-37	OAS2
chr12:112942203:G:A	rs10735079	A	G	0.3528	-0.2871	0.0267	6.77e-27	+++	1.29e-22	OAS1
chr12:112942203:G:A	rs10735079	A	G	0.3527	-0.5417	0.0225	1.45e-128	+++	2.19e-123	OAS1
chr12:112942203:G:A	rs10735079	A	G	0.3529	-0.3267	0.0242	1.12e-41	+++	3.87e-37	OAS2
chr12:112942466:C:T	rs6489880	T	C	0.353	-0.3323	0.0244	3.14e-42	+++	1.11e-37	OAS2
chr12:112942466:C:T	rs6489880	T	C	0.3528	-0.2871	0.0267	6.77e-27	+++	1.29e-22	OAS1
chr12:112942466:C:T	rs6489880	T	C	0.3527	-0.5417	0.0225	1.45e-128	+++	2.19e-123	OAS1
chr12:112942466:C:T	rs6489880	T	C	0.3529	-0.3267	0.0242	1.12e-41	+++	3.87e-37	OAS2
chr12:112942724:T:A		A	T	0.353	-0.3323	0.0244	3.14e-42	+++	1.11e-37	OAS2
chr12:112942724:T:A		A	T	0.3528	-0.2871	0.0267	6.77e-27	+++	1.29e-22	OAS1
chr12:112942724:T:A		A	T	0.3527	-0.5417	0.0225	1.45e-128	+++	2.19e-123	OAS1
chr12:112942724:T:A		A	T	0.3529	-0.3267	0.0242	1.12e-41	+++	3.87e-37	OAS2
chr12:112942903:A:T	rs7977345	A	T	0.647	0.3323	0.0244	3.14e-42	---	1.11e-37	OAS2
chr12:112942903:A:T	rs7977345	A	T	0.6472	0.2871	0.0267	6.77e-27	---	1.29e-22	OAS1
chr12:112942903:A:T	rs7977345	A	T	0.6473	0.5417	0.0225	1.45e-128	---	2.19e-123	OAS1
chr12:112942903:A:T	rs7977345	A	T	0.6471	0.3267	0.0242	1.12e-41	---	3.87e-37	OAS2
chr12:112943412:A:T		A	T	0.6474	0.3315	0.0244	4.74e-42	---	1.67e-37	OAS2
chr12:112943412:A:T		A	T	0.6476	0.2866	0.0267	8.08e-27	---	1.54e-22	OAS1
chr12:112943412:A:T		A	T	0.6476	0.541	0.0225	3.32e-128	---	5e-123	OAS1
chr12:112943412:A:T		A	T	0.6475	0.326	0.0242	1.68e-41	---	5.79e-37	OAS2
chr12:112943571:G:A	rs6489882	A	G	0.3521	-0.3332	0.0244	2.26e-42	+++	8.06e-38	OAS2
chr12:112943571:G:A	rs6489882	A	G	0.3519	-0.2878	0.0268	5.97e-27	+++	1.14e-22	OAS1
chr12:112943571:G:A	rs6489882	A	G	0.3519	-0.5419	0.0225	3.56e-128	+++	5.36e-123	OAS1
chr12:112943571:G:A	rs6489882	A	G	0.3521	-0.3273	0.0242	9.78e-42	+++	3.4e-37	OAS2
chr12:112943890:A:C	rs7131998	A	C	0.6625	0.3551	0.0245	1.41e-47	---	5.93e-43	OAS2
chr12:112943890:A:C	rs7131998	A	C	0.6627	0.289	0.0272	2.4e-26	---	4.46e-22	OAS1
chr12:112943890:A:C	rs7131998	A	C	0.6628	0.5419	0.0231	7.69e-122	---	1.02e-116	OAS1
chr12:112943890:A:C	rs7131998	A	C	0.6625	0.3478	0.0243	1.91e-46	---	7.75e-42	OAS2
chr12:112943944:T:C	rs7135260	T	C	0.6616	0.3556	0.0245	1.21e-47	---	5.1e-43	OAS2
chr12:112943944:T:C	rs7135260	T	C	0.6618	0.2888	0.0272	3e-26	---	5.55e-22	OAS1
chr12:112943944:T:C	rs7135260	T	C	0.6619	0.5427	0.0231	4.85e-122	---	6.47e-117	OAS1
chr12:112943944:T:C	rs7135260	T	C	0.6617	0.3485	0.0243	1.37e-46	---	5.56e-42	OAS2
chr12:112944151:C:T	rs2269899	T	C	0.339	-0.3542	0.0244	1.15e-47	+++	4.85e-43	OAS2
chr12:112944151:C:T	rs2269899	T	C	0.3387	-0.2859	0.0272	6.47e-26	+++	1.18e-21	OAS1
chr12:112944151:C:T	rs2269899	T	C	0.3386	-0.5391	0.023	4.57e-121	+++	6.01e-116	OAS1
chr12:112944151:C:T	rs2269899	T	C	0.3389	-0.3467	0.0242	1.9e-46	+++	7.72e-42	OAS2
chr12:112945172:C:T		T	C	0.3403	-0.3628	0.0245	8.43e-50	+++	3.8e-45	OAS2
chr12:112945172:C:T		T	C	0.3401	-0.2868	0.0273	7.51e-26	+++	1.36e-21	OAS1
chr12:112945172:C:T		T	C	0.3401	-0.5404	0.0231	1.43e-120	+++	1.87e-115	OAS1
chr12:112945172:C:T		T	C	0.3403	-0.3554	0.0242	1.21e-48	+++	5.29e-44	OAS2
chr12:112947195:A:T	rs10850103	A	T	0.6884	0.3911	0.0245	3.78e-57	---	2.05e-52	OAS2
chr12:112947195:A:T	rs10850103	A	T	0.6886	0.2505	0.0281	4.46e-19	---	5.29e-15	OAS1
chr12:112947195:A:T	rs10850103	A	T	0.6884	0.4815	0.0249	1.37e-83	---	1.19e-78	OAS1
chr12:112947195:A:T	rs10850103	A	T	0.6885	0.388	0.0243	1.37e-57	---	7.51e-53	OAS2
chr12:112949145:T:C	rs2285932	T	C	0.6879	0.3918	0.0245	2.38e-57	---	1.3e-52	OAS2
chr12:112949145:T:C	rs2285932	T	C	0.688	0.252	0.0281	2.68e-19	---	3.22e-15	OAS1
chr12:112949145:T:C	rs2285932	T	C	0.6878	0.4812	0.0249	2.38e-83	---	2.05e-78	OAS1
chr12:112949145:T:C	rs2285932	T	C	0.6879	0.389	0.0242	6.17e-58	---	3.4e-53	OAS2
chr12:112954377:A:G		A	G	0.6856	0.3884	0.0244	3.74e-57	---	2.03e-52	OAS2
chr12:112954377:A:G		A	G	0.6858	0.251	0.0278	1.95e-19	---	2.36e-15	OAS1
chr12:112954377:A:G		A	G	0.6856	0.4789	0.0247	5.46e-84	---	4.75e-79	OAS1
chr12:112954377:A:G		A	G	0.6857	0.3855	0.0241	1.18e-57	---	6.46e-53	OAS2
chr12:112954939:C:T	rs7295756	T	C	0.3139	-0.3885	0.0244	6.03e-57	+++	3.26e-52	OAS2
chr12:112954939:C:T	rs7295756	T	C	0.3137	-0.251	0.0279	2.31e-19	+++	2.78e-15	OAS1
chr12:112954939:C:T	rs7295756	T	C	0.3139	-0.4808	0.0247	2.07e-84	+++	1.81e-79	OAS1
chr12:112954939:C:T	rs7295756	T	C	0.3139	-0.3857	0.0241	1.68e-57	+++	9.15e-53	OAS2
chr12:112956214:T:G		T	G	0.6875	0.392	0.0245	2.15e-57	---	1.17e-52	OAS2
chr12:112956214:T:G		T	G	0.6877	0.2526	0.0281	2.22e-19	---	2.68e-15	OAS1
chr12:112956214:T:G		T	G	0.6875	0.4813	0.0249	2.38e-83	---	2.05e-78	OAS1
chr12:112956214:T:G		T	G	0.6875	0.3888	0.0243	8.25e-58	---	4.53e-53	OAS2
chr12:112958205:T:C	rs10744789	T	C	0.6861	0.3885	0.0244	6.03e-57	---	3.26e-52	OAS2
chr12:112958205:T:C	rs10744789	T	C	0.6863	0.251	0.0279	2.31e-19	---	2.78e-15	OAS1
chr12:112958205:T:C	rs10744789	T	C	0.6861	0.4808	0.0247	2.07e-84	---	1.81e-79	OAS1
chr12:112958205:T:C	rs10744789	T	C	0.6861	0.3857	0.0241	1.68e-57	---	9.15e-53	OAS2
chr12:112959338:T:C	rs4238034	T	C	0.6861	0.3885	0.0244	6.03e-57	---	3.26e-52	OAS2
chr12:112959338:T:C	rs4238034	T	C	0.6863	0.251	0.0279	2.31e-19	---	2.78e-15	OAS1
chr12:112959338:T:C	rs4238034	T	C	0.6861	0.4808	0.0247	2.07e-84	---	1.81e-79	OAS1
chr12:112959338:T:C	rs4238034	T	C	0.6861	0.3857	0.0241	1.68e-57	---	9.15e-53	OAS2
chr12:112965094:C:A	rs4767044	A	C	0.3123	-0.3911	0.0245	2.32e-57	+++	1.26e-52	OAS2
chr12:112965094:C:A	rs4767044	A	C	0.3121	-0.2512	0.028	3.15e-19	+++	3.77e-15	OAS1
chr12:112965094:C:A	rs4767044	A	C	0.3122	-0.4793	0.0249	9.46e-83	+++	8.11e-78	OAS1
chr12:112965094:C:A	rs4767044	A	C	0.3123	-0.3878	0.0242	1.03e-57	+++	5.64e-53	OAS2
chr12:112967376:A:C	rs1557866	A	C	0.6877	0.3911	0.0245	2.32e-57	---	1.26e-52	OAS2
chr12:112967376:A:C	rs1557866	A	C	0.6879	0.2512	0.028	3.15e-19	---	3.77e-15	OAS1
chr12:112967376:A:C	rs1557866	A	C	0.6878	0.4793	0.0249	9.46e-83	---	8.11e-78	OAS1
chr12:112967376:A:C	rs1557866	A	C	0.6877	0.3878	0.0242	1.03e-57	---	5.64e-53	OAS2
chr12:112968391:A:G	rs3937434	A	G	0.6882	0.3921	0.0245	9.48e-58	---	5.2e-53	OAS2
chr12:112968391:A:G	rs3937434	A	G	0.6885	0.2493	0.028	5.89e-19	---	6.92e-15	OAS1
chr12:112968391:A:G	rs3937434	A	G	0.6884	0.4784	0.0249	2.01e-82	---	1.71e-77	OAS1
chr12:112968391:A:G	rs3937434	A	G	0.6883	0.3886	0.0242	4.6e-58	---	2.54e-53	OAS2
chr12:112968655:G:C		C	G	0.3118	-0.3921	0.0245	9.48e-58	+++	5.2e-53	OAS2
chr12:112968655:G:C		C	G	0.3115	-0.2493	0.028	5.89e-19	+++	6.92e-15	OAS1
chr12:112968655:G:C		C	G	0.3116	-0.4784	0.0249	2.01e-82	+++	1.71e-77	OAS1
chr12:112968655:G:C		C	G	0.3117	-0.3886	0.0242	4.6e-58	+++	2.54e-53	OAS2
chr12:112969140:T:A		A	T	0.3118	-0.3921	0.0245	9.48e-58	+++	5.2e-53	OAS2
chr12:112969140:T:A		A	T	0.3115	-0.2493	0.028	5.89e-19	+++	6.92e-15	OAS1
chr12:112969140:T:A		A	T	0.3116	-0.4784	0.0249	2.01e-82	+++	1.71e-77	OAS1
chr12:112969140:T:A		A	T	0.3117	-0.3886	0.0242	4.6e-58	+++	2.54e-53	OAS2
chr12:112970403:G:C		C	G	0.3122	-0.392	0.0244	5.87e-58	+++	3.23e-53	OAS2
chr12:112970403:G:C		C	G	0.312	-0.2494	0.028	4.98e-19	+++	5.88e-15	OAS1
chr12:112970403:G:C		C	G	0.3121	-0.4765	0.0248	5.29e-82	+++	4.49e-77	OAS1
chr12:112970403:G:C		C	G	0.3121	-0.3884	0.0241	3.24e-58	+++	1.79e-53	OAS2
chr12:112971608:C:T	rs4767045	T	C	0.3118	-0.3921	0.0245	9.48e-58	+++	5.2e-53	OAS2
chr12:112971608:C:T	rs4767045	T	C	0.3115	-0.2493	0.028	5.89e-19	+++	6.92e-15	OAS1
chr12:112971608:C:T	rs4767045	T	C	0.3116	-0.4784	0.0249	2.01e-82	+++	1.71e-77	OAS1
chr12:112971608:C:T	rs4767045	T	C	0.3117	-0.3886	0.0242	4.6e-58	+++	2.54e-53	OAS2
chr12:112972511:G:A	rs10744791	A	G	0.3118	-0.3921	0.0245	9.48e-58	+++	5.2e-53	OAS2
chr12:112972511:G:A	rs10744791	A	G	0.3115	-0.2493	0.028	5.89e-19	+++	6.92e-15	OAS1
chr12:112972511:G:A	rs10744791	A	G	0.3116	-0.4784	0.0249	2.01e-82	+++	1.71e-77	OAS1
chr12:112972511:G:A	rs10744791	A	G	0.3117	-0.3886	0.0242	4.6e-58	+++	2.54e-53	OAS2
chr12:112981045:G:C		C	G	0.3123	-0.3972	0.0245	3.4e-59	+++	1.92e-54	OAS2
chr12:112981045:G:C		C	G	0.3121	-0.2452	0.0282	3.05e-18	+++	3.41e-14	OAS1
chr12:112981045:G:C		C	G	0.3122	-0.4735	0.0251	1.38e-79	+++	1.13e-74	OAS1
chr12:112981045:G:C		C	G	0.3122	-0.3942	0.0242	1.12e-59	+++	6.37e-55	OAS2
chr12:112981372:C:T		T	C	0.3123	-0.3972	0.0245	3.4e-59	+++	1.92e-54	OAS2
chr12:112981372:C:T		T	C	0.3121	-0.2452	0.0282	3.05e-18	+++	3.41e-14	OAS1
chr12:112981372:C:T		T	C	0.3122	-0.4735	0.0251	1.38e-79	+++	1.13e-74	OAS1
chr12:112981372:C:T		T	C	0.3122	-0.3942	0.0242	1.12e-59	+++	6.37e-55	OAS2
chr12:112982799:A:G		A	G	0.6875	0.397	0.0245	4.11e-59	---	2.32e-54	OAS2
chr12:112982799:A:G		A	G	0.6876	0.2426	0.0282	7.35e-18	---	8e-14	OAS1
chr12:112982799:A:G		A	G	0.6875	0.4714	0.0251	1.04e-78	---	8.42e-74	OAS1
chr12:112982799:A:G		A	G	0.6875	0.3934	0.0242	2.19e-59	---	1.24e-54	OAS2
chr12:112983490:A:G	rs1293771	A	G	0.6875	0.397	0.0245	4.11e-59	---	2.32e-54	OAS2
chr12:112983490:A:G	rs1293771	A	G	0.6876	0.2426	0.0282	7.35e-18	---	8e-14	OAS1
chr12:112983490:A:G	rs1293771	A	G	0.6875	0.4714	0.0251	1.04e-78	---	8.42e-74	OAS1
chr12:112983490:A:G	rs1293771	A	G	0.6875	0.3934	0.0242	2.19e-59	---	1.24e-54	OAS2
chr12:112986696:T:G	rs1293768	T	G	0.6875	0.397	0.0245	4.11e-59	---	2.32e-54	OAS2
chr12:112986696:T:G	rs1293768	T	G	0.6876	0.2426	0.0282	7.35e-18	---	8e-14	OAS1
chr12:112986696:T:G	rs1293768	T	G	0.6875	0.4714	0.0251	1.04e-78	---	8.42e-74	OAS1
chr12:112986696:T:G	rs1293768	T	G	0.6875	0.3934	0.0242	2.19e-59	---	1.24e-54	OAS2
chr12:112987349:C:G		C	G	0.6875	0.397	0.0245	4.11e-59	---	2.32e-54	OAS2
chr12:112987349:C:G		C	G	0.6876	0.2426	0.0282	7.35e-18	---	8e-14	OAS1
chr12:112987349:C:G		C	G	0.6875	0.4714	0.0251	1.04e-78	---	8.42e-74	OAS1
chr12:112987349:C:G		C	G	0.6875	0.3934	0.0242	2.19e-59	---	1.24e-54	OAS2
chr12:112987688:T:C	rs1293765	T	C	0.6875	0.397	0.0245	4.11e-59	---	2.32e-54	OAS2
chr12:112987688:T:C	rs1293765	T	C	0.6876	0.2426	0.0282	7.35e-18	---	8e-14	OAS1
chr12:112987688:T:C	rs1293765	T	C	0.6875	0.4714	0.0251	1.04e-78	---	8.42e-74	OAS1
chr12:112987688:T:C	rs1293765	T	C	0.6875	0.3934	0.0242	2.19e-59	---	1.24e-54	OAS2
chr12:112987874:T:C	rs1293764	T	C	0.6875	0.397	0.0245	4.11e-59	---	2.32e-54	OAS2
chr12:112987874:T:C	rs1293764	T	C	0.6876	0.2426	0.0282	7.35e-18	---	8e-14	OAS1
chr12:112987874:T:C	rs1293764	T	C	0.6875	0.4714	0.0251	1.04e-78	---	8.42e-74	OAS1
chr12:112987874:T:C	rs1293764	T	C	0.6875	0.3934	0.0242	2.19e-59	---	1.24e-54	OAS2
chr17:45649293:A:C	rs439945	A	C	0.7143	0.5676	0.0278	1.32e-92	---	1.3e-87	MAPT
chr17:45649293:A:C	rs439945	A	C	0.7146	1.1802	0.0416	3.79e-177	---	9.12e-172
chr17:45649293:A:C	rs439945	A	C	0.7222	1.2921	0.0331	0	---	0	KANSL1-AS1
chr17:45649293:A:C	rs439945	A	C	0.7163	-0.5703	0.0191	3.73e-196	+++	9.85e-191	LRRC37A4P;LRRC37A4
chr17:45649293:A:C	rs439945	A	C	0.7159	0.5476	0.0258	5.12e-100	---	5.55e-95	MAPT
chr17:45649293:A:C	rs439945	A	C	0.7237	-0.0833	0.0121	6.71e-12	+++	4.37e-08	KANSL1;KIAA1267
chr17:45649293:A:C	rs439945	A	C	0.7164	0.1292	0.0118	1.13e-27	---	2.25e-23	PLEKHM1
chr17:45649293:A:C	rs439945	A	C	0.7151	0.5776	0.027	1.13e-101	---	1.25e-96	MAPT
chr17:45649293:A:C	rs439945	A	C	0.7151	0.1157	0.0121	1.55e-21	---	2.15e-17	MAPT
chr17:45649293:A:C	rs439945	A	C	0.7226	1.2255	0.0312	0	---	0	KANSL1-AS1
chr17:45651010:G:A	rs417968	A	G	0.2857	-0.5676	0.0278	1.32e-92	+++	1.3e-87	MAPT
chr17:45651010:G:A	rs417968	A	G	0.2854	-1.1802	0.0416	3.79e-177	+++	9.12e-172
chr17:45651010:G:A	rs417968	A	G	0.2778	-1.2921	0.0331	0	+++	0	KANSL1-AS1
chr17:45651010:G:A	rs417968	A	G	0.2837	0.5703	0.0191	3.73e-196	---	9.85e-191	LRRC37A4P;LRRC37A4
chr17:45651010:G:A	rs417968	A	G	0.2841	-0.5476	0.0258	5.12e-100	+++	5.55e-95	MAPT
chr17:45651010:G:A	rs417968	A	G	0.2763	0.0833	0.0121	6.71e-12	---	4.37e-08	KANSL1;KIAA1267
chr17:45651010:G:A	rs417968	A	G	0.2836	-0.1292	0.0118	1.13e-27	+++	2.25e-23	PLEKHM1
chr17:45651010:G:A	rs417968	A	G	0.2849	-0.5776	0.027	1.13e-101	+++	1.25e-96	MAPT
chr17:45651010:G:A	rs417968	A	G	0.2849	-0.1157	0.0121	1.55e-21	+++	2.15e-17	MAPT
chr17:45651010:G:A	rs417968	A	G	0.2774	-1.2255	0.0312	0	+++	0	KANSL1-AS1
chr17:45663199:G:T	rs1724409	T	G	0.2848	-0.5704	0.0278	8.5e-94	+++	8.47e-89	MAPT
chr17:45663199:G:T	rs1724409	T	G	0.2846	-1.1862	0.0415	1.06e-179	+++	2.58e-174
chr17:45663199:G:T	rs1724409	T	G	0.2766	-1.2963	0.033	0	+++	0	KANSL1-AS1
chr17:45663199:G:T	rs1724409	T	G	0.2826	0.5747	0.019	3.27e-201	---	8.8e-196	LRRC37A4P;LRRC37A4
chr17:45663199:G:T	rs1724409	T	G	0.2833	-0.5487	0.0258	1.4e-100	+++	1.53e-95	MAPT
chr17:45663199:G:T	rs1724409	T	G	0.2752	0.0838	0.0121	4.98e-12	---	3.28e-08	KANSL1;KIAA1267
chr17:45663199:G:T	rs1724409	T	G	0.2826	-0.1296	0.0118	6.79e-28	+++	1.37e-23	PLEKHM1
chr17:45663199:G:T	rs1724409	T	G	0.2841	-0.5775	0.027	1.31e-101	+++	1.44e-96	MAPT
chr17:45663199:G:T	rs1724409	T	G	0.2841	-0.1156	0.0121	1.69e-21	+++	2.34e-17	MAPT
chr17:45663199:G:T	rs1724409	T	G	0.2762	-1.2303	0.031	0	+++	0	KANSL1-AS1
chr17:45666978:T:A	rs1635298	A	T	0.2729	-0.587	0.028	6.73e-98	+++	7.07e-93	MAPT
chr17:45666978:T:A	rs1635298	A	T	0.2717	-1.2491	0.041	1.28e-203	+++	3.48e-198
chr17:45666978:T:A	rs1635298	A	T	0.2653	-1.3551	0.0319	0	+++	0	KANSL1-AS1
chr17:45666978:T:A	rs1635298	A	T	0.2706	0.6067	0.0185	2.62e-235	---	8.21e-230	LRRC37A4P;LRRC37A4
chr17:45666978:T:A	rs1635298	A	T	0.2716	-0.5688	0.0259	2.61e-107	+++	3.03e-102	MAPT
chr17:45666978:T:A	rs1635298	A	T	0.2637	0.087	0.0123	1.62e-12	---	1.12e-08	KANSL1;KIAA1267
chr17:45666978:T:A	rs1635298	A	T	0.2712	-0.1359	0.0119	5.86e-30	+++	1.29e-25	PLEKHM1
chr17:45666978:T:A	rs1635298	A	T	0.2724	-0.6015	0.027	5.32e-110	+++	6.34e-105	MAPT
chr17:45666978:T:A	rs1635298	A	T	0.2723	-0.1193	0.0123	2.68e-22	+++	3.9e-18	MAPT
chr17:45666978:T:A	rs1635298	A	T	0.2649	-1.2854	0.03	0	+++	0	KANSL1-AS1
chr17:45666978:T:A	rs1635298	A	T	0.2739	-0.1131	0.0264	1.9e-05	+++	0.045	ARL17P1
chr17:45670249:C:T		T	C	0.2729	-0.587	0.028	6.73e-98	+++	7.07e-93	MAPT
chr17:45670249:C:T		T	C	0.2717	-1.2491	0.041	1.28e-203	+++	3.48e-198
chr17:45670249:C:T		T	C	0.2653	-1.3551	0.0319	0	+++	0	KANSL1-AS1
chr17:45670249:C:T		T	C	0.2706	0.6067	0.0185	2.62e-235	---	8.21e-230	LRRC37A4P;LRRC37A4
chr17:45670249:C:T		T	C	0.2716	-0.5688	0.0259	2.61e-107	+++	3.03e-102	MAPT
chr17:45670249:C:T		T	C	0.2637	0.087	0.0123	1.62e-12	---	1.12e-08	KANSL1;KIAA1267
chr17:45670249:C:T		T	C	0.2712	-0.1359	0.0119	5.86e-30	+++	1.29e-25	PLEKHM1
chr17:45670249:C:T		T	C	0.2724	-0.6015	0.027	5.32e-110	+++	6.34e-105	MAPT
chr17:45670249:C:T		T	C	0.2723	-0.1193	0.0123	2.68e-22	+++	3.9e-18	MAPT
chr17:45670249:C:T		T	C	0.2649	-1.2854	0.03	0	+++	0	KANSL1-AS1
chr17:45670249:C:T		T	C	0.2739	-0.1131	0.0264	1.9e-05	+++	0.045	ARL17P1
chr17:45672576:A:G	rs1631850	A	G	0.7271	0.587	0.028	6.73e-98	---	7.07e-93	MAPT
chr17:45672576:A:G	rs1631850	A	G	0.7283	1.2491	0.041	1.28e-203	---	3.48e-198
chr17:45672576:A:G	rs1631850	A	G	0.7347	1.3551	0.0319	0	---	0	KANSL1-AS1
chr17:45672576:A:G	rs1631850	A	G	0.7294	-0.6067	0.0185	2.62e-235	+++	8.21e-230	LRRC37A4P;LRRC37A4
chr17:45672576:A:G	rs1631850	A	G	0.7284	0.5688	0.0259	2.61e-107	---	3.03e-102	MAPT
chr17:45672576:A:G	rs1631850	A	G	0.7363	-0.087	0.0123	1.62e-12	+++	1.12e-08	KANSL1;KIAA1267
chr17:45672576:A:G	rs1631850	A	G	0.7288	0.1359	0.0119	5.86e-30	---	1.29e-25	PLEKHM1
chr17:45672576:A:G	rs1631850	A	G	0.7276	0.6015	0.027	5.32e-110	---	6.34e-105	MAPT
chr17:45672576:A:G	rs1631850	A	G	0.7277	0.1193	0.0123	2.68e-22	---	3.9e-18	MAPT
chr17:45672576:A:G	rs1631850	A	G	0.7351	1.2854	0.03	0	---	0	KANSL1-AS1
chr17:45672576:A:G	rs1631850	A	G	0.7261	0.1131	0.0264	1.9e-05	---	0.045	ARL17P1
chr17:45672806:G:A	rs1630095	A	G	0.2729	-0.587	0.028	6.73e-98	+++	7.07e-93	MAPT
chr17:45672806:G:A	rs1630095	A	G	0.2717	-1.2491	0.041	1.28e-203	+++	3.48e-198
chr17:45672806:G:A	rs1630095	A	G	0.2653	-1.3551	0.0319	0	+++	0	KANSL1-AS1
chr17:45672806:G:A	rs1630095	A	G	0.2706	0.6067	0.0185	2.62e-235	---	8.21e-230	LRRC37A4P;LRRC37A4
chr17:45672806:G:A	rs1630095	A	G	0.2716	-0.5688	0.0259	2.61e-107	+++	3.03e-102	MAPT
chr17:45672806:G:A	rs1630095	A	G	0.2637	0.087	0.0123	1.62e-12	---	1.12e-08	KANSL1;KIAA1267
chr17:45672806:G:A	rs1630095	A	G	0.2712	-0.1359	0.0119	5.86e-30	+++	1.29e-25	PLEKHM1
chr17:45672806:G:A	rs1630095	A	G	0.2724	-0.6015	0.027	5.32e-110	+++	6.34e-105	MAPT
chr17:45672806:G:A	rs1630095	A	G	0.2723	-0.1193	0.0123	2.68e-22	+++	3.9e-18	MAPT
chr17:45672806:G:A	rs1630095	A	G	0.2649	-1.2854	0.03	0	+++	0	KANSL1-AS1
chr17:45672806:G:A	rs1630095	A	G	0.2739	-0.1131	0.0264	1.9e-05	+++	0.045	ARL17P1
chr17:45673544:C:T		T	C	0.2729	-0.587	0.028	6.73e-98	+++	7.07e-93	MAPT
chr17:45673544:C:T		T	C	0.2717	-1.2491	0.041	1.28e-203	+++	3.48e-198
chr17:45673544:C:T		T	C	0.2653	-1.3551	0.0319	0	+++	0	KANSL1-AS1
chr17:45673544:C:T		T	C	0.2706	0.6067	0.0185	2.62e-235	---	8.21e-230	LRRC37A4P;LRRC37A4
chr17:45673544:C:T		T	C	0.2716	-0.5688	0.0259	2.61e-107	+++	3.03e-102	MAPT
chr17:45673544:C:T		T	C	0.2637	0.087	0.0123	1.62e-12	---	1.12e-08	KANSL1;KIAA1267
chr17:45673544:C:T		T	C	0.2712	-0.1359	0.0119	5.86e-30	+++	1.29e-25	PLEKHM1
chr17:45673544:C:T		T	C	0.2724	-0.6015	0.027	5.32e-110	+++	6.34e-105	MAPT
chr17:45673544:C:T		T	C	0.2723	-0.1193	0.0123	2.68e-22	+++	3.9e-18	MAPT
chr17:45673544:C:T		T	C	0.2649	-1.2854	0.03	0	+++	0	KANSL1-AS1
chr17:45673544:C:T		T	C	0.2739	-0.1131	0.0264	1.9e-05	+++	0.045	ARL17P1
chr17:45674547:G:A	rs1635291	A	G	0.2729	-0.587	0.028	6.73e-98	+++	7.07e-93	MAPT
chr17:45674547:G:A	rs1635291	A	G	0.2717	-1.2491	0.041	1.28e-203	+++	3.48e-198
chr17:45674547:G:A	rs1635291	A	G	0.2653	-1.3551	0.0319	0	+++	0	KANSL1-AS1
chr17:45674547:G:A	rs1635291	A	G	0.2706	0.6067	0.0185	2.62e-235	---	8.21e-230	LRRC37A4P;LRRC37A4
chr17:45674547:G:A	rs1635291	A	G	0.2716	-0.5688	0.0259	2.61e-107	+++	3.03e-102	MAPT
chr17:45674547:G:A	rs1635291	A	G	0.2637	0.087	0.0123	1.62e-12	---	1.12e-08	KANSL1;KIAA1267
chr17:45674547:G:A	rs1635291	A	G	0.2712	-0.1359	0.0119	5.86e-30	+++	1.29e-25	PLEKHM1
chr17:45674547:G:A	rs1635291	A	G	0.2724	-0.6015	0.027	5.32e-110	+++	6.34e-105	MAPT
chr17:45674547:G:A	rs1635291	A	G	0.2723	-0.1193	0.0123	2.68e-22	+++	3.9e-18	MAPT
chr17:45674547:G:A	rs1635291	A	G	0.2649	-1.2854	0.03	0	+++	0	KANSL1-AS1
chr17:45674547:G:A	rs1635291	A	G	0.2739	-0.1131	0.0264	1.9e-05	+++	0.045	ARL17P1
chr17:45678491:C:A	rs1724401	A	C	0.2729	-0.587	0.028	6.73e-98	+++	7.07e-93	MAPT
chr17:45678491:C:A	rs1724401	A	C	0.2717	-1.2491	0.041	1.28e-203	+++	3.48e-198
chr17:45678491:C:A	rs1724401	A	C	0.2653	-1.3551	0.0319	0	+++	0	KANSL1-AS1
chr17:45678491:C:A	rs1724401	A	C	0.2706	0.6067	0.0185	2.62e-235	---	8.21e-230	LRRC37A4P;LRRC37A4
chr17:45678491:C:A	rs1724401	A	C	0.2716	-0.5688	0.0259	2.61e-107	+++	3.03e-102	MAPT
chr17:45678491:C:A	rs1724401	A	C	0.2637	0.087	0.0123	1.62e-12	---	1.12e-08	KANSL1;KIAA1267
chr17:45678491:C:A	rs1724401	A	C	0.2712	-0.1359	0.0119	5.86e-30	+++	1.29e-25	PLEKHM1
chr17:45678491:C:A	rs1724401	A	C	0.2724	-0.6015	0.027	5.32e-110	+++	6.34e-105	MAPT
chr17:45678491:C:A	rs1724401	A	C	0.2723	-0.1193	0.0123	2.68e-22	+++	3.9e-18	MAPT
chr17:45678491:C:A	rs1724401	A	C	0.2649	-1.2854	0.03	0	+++	0	KANSL1-AS1
chr17:45678491:C:A	rs1724401	A	C	0.2739	-0.1131	0.0264	1.9e-05	+++	0.045	ARL17P1
chr17:45678505:A:C		A	C	0.7271	0.587	0.028	6.73e-98	---	7.07e-93	MAPT
chr17:45678505:A:C		A	C	0.7283	1.2491	0.041	1.28e-203	---	3.48e-198
chr17:45678505:A:C		A	C	0.7347	1.3551	0.0319	0	---	0	KANSL1-AS1
chr17:45678505:A:C		A	C	0.7294	-0.6067	0.0185	2.62e-235	+++	8.21e-230	LRRC37A4P;LRRC37A4
chr17:45678505:A:C		A	C	0.7284	0.5688	0.0259	2.61e-107	---	3.03e-102	MAPT
chr17:45678505:A:C		A	C	0.7363	-0.087	0.0123	1.62e-12	+++	1.12e-08	KANSL1;KIAA1267
chr17:45678505:A:C		A	C	0.7288	0.1359	0.0119	5.86e-30	---	1.29e-25	PLEKHM1
chr17:45678505:A:C		A	C	0.7276	0.6015	0.027	5.32e-110	---	6.34e-105	MAPT
chr17:45678505:A:C		A	C	0.7277	0.1193	0.0123	2.68e-22	---	3.9e-18	MAPT
chr17:45678505:A:C		A	C	0.7351	1.2854	0.03	0	---	0	KANSL1-AS1
chr17:45678505:A:C		A	C	0.7261	0.1131	0.0264	1.9e-05	---	0.045	ARL17P1
chr17:45679603:A:G		A	G	0.7258	0.586	0.028	1.76e-97	---	1.84e-92	MAPT
chr17:45679603:A:G		A	G	0.7267	1.2438	0.0412	1.56e-200	---	4.18e-195
chr17:45679603:A:G		A	G	0.7333	1.3515	0.032	0	---	0	KANSL1-AS1
chr17:45679603:A:G		A	G	0.7282	-0.6057	0.0186	1.81e-233	+++	5.54e-228	LRRC37A4P;LRRC37A4
chr17:45679603:A:G		A	G	0.7271	0.5672	0.0259	1.75e-106	---	2.02e-101	MAPT
chr17:45679603:A:G		A	G	0.735	-0.0849	0.0123	5.79e-12	+++	3.79e-08	KANSL1;KIAA1267
chr17:45679603:A:G		A	G	0.7278	0.1355	0.0119	8.33e-30	---	1.83e-25	PLEKHM1
chr17:45679603:A:G		A	G	0.7264	0.5975	0.0271	5.33e-108	---	6.23e-103	MAPT
chr17:45679603:A:G		A	G	0.7267	0.117	0.0123	1.98e-21	---	2.72e-17	MAPT
chr17:45679603:A:G		A	G	0.7337	1.2823	0.0302	0	---	0	KANSL1-AS1
chr17:45679603:A:G		A	G	0.7247	0.11	0.0265	3.25e-05	---	0.0725	ARL17P1
chr17:45725823:C:A		A	C	0.2926	-0.555	0.0274	3.86e-91	+++	3.71e-86	MAPT
chr17:45725823:C:A		A	C	0.2918	-1.1181	0.0418	6.14e-158	+++	1.31e-152
chr17:45725823:C:A		A	C	0.2898	-1.2451	0.0331	0	+++	2.45e-303	KANSL1-AS1
chr17:45725823:C:A		A	C	0.2927	0.5444	0.019	2.34e-180	---	5.71e-175	LRRC37A4P;LRRC37A4
chr17:45725823:C:A		A	C	0.2917	-0.5346	0.0254	4.07e-98	+++	4.3e-93	MAPT
chr17:45725823:C:A		A	C	0.2888	0.088	0.0118	9.58e-14	---	7.43e-10	KANSL1;KIAA1267
chr17:45725823:C:A		A	C	0.2956	-0.1226	0.0116	3.13e-26	+++	5.79e-22	PLEKHM1
chr17:45725823:C:A		A	C	0.2929	-0.5691	0.0264	7.82e-103	+++	8.71e-98	MAPT
chr17:45725823:C:A		A	C	0.2947	-0.1199	0.0118	2e-24	+++	3.32e-20	MAPT
chr17:45725823:C:A		A	C	0.2895	-1.1811	0.0313	0	+++	2.89e-306	KANSL1-AS1
chr17:45768114:T:C	rs58089049	T	C	0.7016	0.5494	0.0272	6.96e-91	---	6.66e-86	MAPT
chr17:45768114:T:C	rs58089049	T	C	0.7016	1.1046	0.0413	2.12e-157	---	4.53e-152
chr17:45768114:T:C	rs58089049	T	C	0.7045	1.2376	0.0326	0	---	0	KANSL1-AS1
chr17:45768114:T:C	rs58089049	T	C	0.7017	-0.5338	0.019	1.05e-173	+++	2.48e-168	LRRC37A4P;LRRC37A4
chr17:45768114:T:C	rs58089049	T	C	0.7025	0.5295	0.0252	4.3e-98	---	4.54e-93	MAPT
chr17:45768114:T:C	rs58089049	T	C	0.7001	0.1773	0.021	3.54e-17	---	3.66e-13	WNT3
chr17:45768114:T:C	rs58089049	T	C	0.7065	-0.0906	0.0117	7.93e-15	+++	6.81e-11	KANSL1;KIAA1267
chr17:45768114:T:C	rs58089049	T	C	0.6995	0.1166	0.0115	3.29e-24	---	5.38e-20	PLEKHM1
chr17:45768114:T:C	rs58089049	T	C	0.7015	0.5583	0.0263	5.75e-100	---	6.23e-95	MAPT
chr17:45768114:T:C	rs58089049	T	C	0.6999	0.1191	0.0116	1.16e-24	---	1.94e-20	MAPT
chr17:45768114:T:C	rs58089049	T	C	0.7047	1.1753	0.0308	0	---	0	KANSL1-AS1
chr17:45948522:C:A	rs242559	A	C	0.2603	-0.619	0.027	6.02e-116	+++	7.57e-111	MAPT
chr17:45948522:C:A	rs242559	A	C	0.2595	-1.2799	0.0395	1.21e-230	+++	3.67e-225
chr17:45948522:C:A	rs242559	A	C	0.2545	-1.3945	0.0298	0	+++	0	KANSL1-AS1
chr17:45948522:C:A	rs242559	A	C	0.2576	0.6196	0.018	5.71e-260	---	1.91e-254	LRRC37A4P;LRRC37A4
chr17:45948522:C:A	rs242559	A	C	0.2591	-0.5981	0.025	1.77e-126	+++	2.61e-121	MAPT
chr17:45948522:C:A	rs242559	A	C	0.2621	-0.2116	0.0216	9.75e-23	+++	1.46e-18	WNT3
chr17:45948522:C:A	rs242559	A	C	0.2503	0.0938	0.0123	2.39e-14	---	1.96e-10	KANSL1;KIAA1267
chr17:45948522:C:A	rs242559	A	C	0.2572	-0.1378	0.012	9.58e-31	+++	2.19e-26	PLEKHM1
chr17:45948522:C:A	rs242559	A	C	0.2595	-0.6225	0.0264	4.69e-123	+++	6.48e-118	MAPT
chr17:45948522:C:A	rs242559	A	C	0.2585	-0.1218	0.0122	2.34e-23	+++	3.64e-19	MAPT
chr17:45948522:C:A	rs242559	A	C	0.2539	-1.3197	0.0283	0	+++	0	KANSL1-AS1
chr17:45948522:C:A	rs242559	A	C	0.2613	-0.1219	0.0263	3.55e-06	+++	0.01	ARL17P1
chr17:45949182:T:C	rs242561	T	C	0.7479	0.6463	0.0272	1.9e-124	---	2.67e-119	MAPT
chr17:45949182:T:C	rs242561	T	C	0.7501	1.3757	0.0392	3.2e-270	---	1.1e-264
chr17:45949182:T:C	rs242561	T	C	0.7547	1.4646	0.0287	0	---	0	KANSL1-AS1
chr17:45949182:T:C	rs242561	T	C	0.751	-0.6478	0.0178	1.72e-289	+++	7.56e-284	LRRC37A4P;LRRC37A4
chr17:45949182:T:C	rs242561	T	C	0.7492	0.619	0.0253	5.21e-132	---	8.59e-127	MAPT
chr17:45949182:T:C	rs242561	T	C	0.746	0.2124	0.022	5.29e-22	---	7.54e-18	WNT3
chr17:45949182:T:C	rs242561	T	C	0.7588	-0.0963	0.0125	1.59e-14	+++	1.33e-10	KANSL1;KIAA1267
chr17:45949182:T:C	rs242561	T	C	0.752	0.1424	0.0121	9.41e-32	---	2.25e-27	PLEKHM1
chr17:45949182:T:C	rs242561	T	C	0.7486	0.6493	0.0266	4.2e-132	---	7.15e-127	MAPT
chr17:45949182:T:C	rs242561	T	C	0.7502	0.1287	0.0124	3.97e-25	---	6.85e-21	MAPT
chr17:45949182:T:C	rs242561	T	C	0.7554	1.3878	0.0271	0	---	0	KANSL1-AS1
chr17:45949182:T:C	rs242561	T	C	0.7468	0.13	0.0268	1.26e-06	---	0.00391	ARL17P1
chr17:46721850:C:T	rs199455	T	C	0.2723	-0.546	0.0285	5.69e-82	+++	4.83e-77	MAPT
chr17:46721850:C:T	rs199455	T	C	0.2722	-1.2076	0.0416	3.61e-185	+++	9e-180
chr17:46721850:C:T	rs199455	T	C	0.2674	-1.2794	0.034	0	+++	8.18e-304	KANSL1-AS1
chr17:46721850:C:T	rs199455	T	C	0.2707	-0.5176	0.0266	2.82e-84	+++	2.46e-79	MAPT
chr17:46721850:C:T	rs199455	T	C	0.274	-0.2147	0.0216	2.73e-23	+++	4.24e-19	WNT3
chr17:46721850:C:T	rs199455	T	C	0.2628	0.0787	0.0122	1.18e-10	---	6.72e-07	KANSL1;KIAA1267
chr17:46721850:C:T	rs199455	T	C	0.2706	-0.5287	0.0283	5.57e-78	+++	4.46e-73	MAPT
chr17:46721850:C:T	rs199455	T	C	0.2714	-0.1109	0.0122	1.19e-19	+++	1.46e-15	MAPT
chr17:46721850:C:T	rs199455	T	C	0.2671	-1.2114	0.0322	0	+++	2.43e-304	KANSL1-AS1
chr17:46722680:G:A	rs7224296	A	G	0.3045	-0.5025	0.0278	8.39e-73	+++	6.18e-68	MAPT
chr17:46722680:G:A	rs7224296	A	G	0.307	-1.0565	0.0422	5.18e-138	+++	9.66e-133
chr17:46722680:G:A	rs7224296	A	G	0.2995	-1.1168	0.0364	3.15e-207	+++	8.77e-202	KANSL1-AS1
chr17:46722680:G:A	rs7224296	A	G	0.303	-0.488	0.0258	1.01e-79	+++	8.23e-75	MAPT
chr17:46722680:G:A	rs7224296	A	G	0.3067	-0.1923	0.0209	3.96e-20	+++	5.02e-16	WNT3
chr17:46722680:G:A	rs7224296	A	G	0.2958	0.0735	0.0118	4.84e-10	---	2.55e-06	KANSL1;KIAA1267
chr17:46722680:G:A	rs7224296	A	G	0.3031	-0.5006	0.0274	1.01e-74	+++	7.65e-70	MAPT
chr17:46722680:G:A	rs7224296	A	G	0.3038	-0.1053	0.0118	5.61e-19	+++	6.6e-15	MAPT
chr17:46722680:G:A	rs7224296	A	G	0.2992	-1.0595	0.0343	2.16e-209	+++	6.07e-204	KANSL1-AS1
chr17:46722744:G:A	rs199454	A	G	0.2718	-0.5462	0.0285	4.63e-82	+++	3.94e-77	MAPT
chr17:46722744:G:A	rs199454	A	G	0.2718	-1.2114	0.0416	8.57e-187	+++	2.15e-181
chr17:46722744:G:A	rs199454	A	G	0.2669	-1.2814	0.0339	0	+++	3.25e-306	KANSL1-AS1
chr17:46722744:G:A	rs199454	A	G	0.2703	-0.5177	0.0266	2.54e-84	+++	2.22e-79	MAPT
chr17:46722744:G:A	rs199454	A	G	0.2737	-0.2134	0.0216	5.29e-23	+++	8.06e-19	WNT3
chr17:46722744:G:A	rs199454	A	G	0.2621	0.0787	0.0122	1.22e-10	---	6.92e-07	KANSL1;KIAA1267
chr17:46722744:G:A	rs199454	A	G	0.2701	-0.529	0.0283	4.02e-78	+++	3.23e-73	MAPT
chr17:46722744:G:A	rs199454	A	G	0.2708	-0.1109	0.0122	1.22e-19	+++	1.49e-15	MAPT
chr17:46722744:G:A	rs199454	A	G	0.2665	-1.2134	0.0321	0	+++	7.91e-307	KANSL1-AS1
chr17:46735803:G:A		A	G	0.2695	-0.5363	0.0287	4.11e-78	+++	3.3e-73	MAPT
chr17:46735803:G:A		A	G	0.2696	-1.2071	0.0417	1.37e-184	+++	3.4e-179
chr17:46735803:G:A		A	G	0.2643	-1.2686	0.0344	2.83e-298	+++	1.44e-292	KANSL1-AS1
chr17:46735803:G:A		A	G	0.2681	-0.5115	0.0267	1.14e-81	+++	9.6e-77	MAPT
chr17:46735803:G:A		A	G	0.2717	-0.2169	0.0215	7.27e-24	+++	1.17e-19	WNT3
chr17:46735803:G:A		A	G	0.2609	0.0796	0.0122	6.8e-11	---	3.97e-07	KANSL1;KIAA1267
chr17:46735803:G:A		A	G	0.268	-0.5227	0.0284	9.62e-76	+++	7.44e-71	MAPT
chr17:46735803:G:A		A	G	0.269	-0.1092	0.0122	4.47e-19	+++	5.3e-15	MAPT
chr17:46735803:G:A		A	G	0.264	-1.2013	0.0325	5.14e-299	+++	2.64e-293	KANSL1-AS1
chr17:46743059:T:C		T	C	0.7305	0.5363	0.0287	4.11e-78	---	3.3e-73	MAPT
chr17:46743059:T:C		T	C	0.7304	1.2071	0.0417	1.37e-184	---	3.4e-179
chr17:46743059:T:C		T	C	0.7357	1.2686	0.0344	2.83e-298	---	1.44e-292	KANSL1-AS1
chr17:46743059:T:C		T	C	0.7319	0.5115	0.0267	1.14e-81	---	9.6e-77	MAPT
chr17:46743059:T:C		T	C	0.7283	0.2169	0.0215	7.27e-24	---	1.17e-19	WNT3
chr17:46743059:T:C		T	C	0.7391	-0.0796	0.0122	6.8e-11	+++	3.97e-07	KANSL1;KIAA1267
chr17:46743059:T:C		T	C	0.732	0.5227	0.0284	9.62e-76	---	7.44e-71	MAPT
chr17:46743059:T:C		T	C	0.731	0.1092	0.0122	4.47e-19	---	5.3e-15	MAPT
chr17:46743059:T:C		T	C	0.736	1.2013	0.0325	5.14e-299	---	2.64e-293	KANSL1-AS1
chr17:46758936:T:C	rs9912530	T	C	0.6966	0.4922	0.0279	1.58e-69	---	1.1e-64	MAPT
chr17:46758936:T:C	rs9912530	T	C	0.6944	-0.0666	0.0159	2.81e-05	+++	0.0637
chr17:46758936:T:C	rs9912530	T	C	0.694	1.043	0.0424	6.84e-134	---	1.23e-128
chr17:46758936:T:C	rs9912530	T	C	0.7016	1.0943	0.0368	3.94e-194	---	1.03e-188	KANSL1-AS1
chr17:46758936:T:C	rs9912530	T	C	0.6979	0.4793	0.0259	1.19e-76	---	9.36e-72	MAPT
chr17:46758936:T:C	rs9912530	T	C	0.694	0.196	0.0208	4.26e-21	---	5.75e-17	WNT3
chr17:46758936:T:C	rs9912530	T	C	0.7044	-0.0731	0.0118	5.48e-10	+++	2.87e-06	KANSL1;KIAA1267
chr17:46758936:T:C	rs9912530	T	C	0.6978	0.4916	0.0274	8.37e-72	---	6.07e-67	MAPT
chr17:46758936:T:C	rs9912530	T	C	0.6969	0.1031	0.0118	2.42e-18	---	2.72e-14	MAPT
chr17:46758936:T:C	rs9912530	T	C	0.7019	1.0392	0.0347	7.44e-197	---	1.97e-191	KANSL1-AS1
chr17:46759287:G:A	rs199530	A	G	0.2709	-0.5376	0.0286	1.46e-78	+++	1.18e-73	MAPT
chr17:46759287:G:A	rs199530	A	G	0.271	-1.2002	0.0418	6.34e-181	+++	1.55e-175
chr17:46759287:G:A	rs199530	A	G	0.2658	-1.2589	0.0347	5.61e-288	+++	2.42e-282	KANSL1-AS1
chr17:46759287:G:A	rs199530	A	G	0.2695	-0.5107	0.0267	2.58e-81	+++	2.17e-76	MAPT
chr17:46759287:G:A	rs199530	A	G	0.2731	-0.2202	0.0215	1.29e-24	+++	2.16e-20	WNT3
chr17:46759287:G:A	rs199530	A	G	0.2623	0.0786	0.0122	1.23e-10	---	6.99e-07	KANSL1;KIAA1267
chr17:46759287:G:A	rs199530	A	G	0.2693	-0.5217	0.0284	2.59e-75	+++	1.99e-70	MAPT
chr17:46759287:G:A	rs199530	A	G	0.2704	-0.1092	0.0122	4.31e-19	+++	5.1e-15	MAPT
chr17:46759287:G:A	rs199530	A	G	0.2655	-1.193	0.0328	1.31e-289	+++	6.3e-284	KANSL1-AS1
chr17:46766301:G:A	rs199527	A	G	0.2752	-0.5222	0.0288	1.09e-73	+++	8.11e-69	MAPT
chr17:46766301:G:A	rs199527	A	G	0.2754	-1.1623	0.0422	9.29e-167	+++	2.12e-161
chr17:46766301:G:A	rs199527	A	G	0.2707	-1.2362	0.0353	6.6e-269	+++	2.27e-263	KANSL1-AS1
chr17:46766301:G:A	rs199527	A	G	0.2739	-0.4947	0.0269	1.09e-75	+++	8.45e-71	MAPT
chr17:46766301:G:A	rs199527	A	G	0.277	-0.2252	0.0214	5.83e-26	+++	1.06e-21	WNT3
chr17:46766301:G:A	rs199527	A	G	0.2666	0.0764	0.0122	3.91e-10	---	2.09e-06	KANSL1;KIAA1267
chr17:46766301:G:A	rs199527	A	G	0.2737	-0.503	0.0286	2.59e-69	+++	1.8e-64	MAPT
chr17:46766301:G:A	rs199527	A	G	0.2748	-0.1041	0.0122	1.79e-17	+++	1.9e-13	MAPT
chr17:46766301:G:A	rs199527	A	G	0.2704	-1.1703	0.0334	4.19e-269	+++	1.44e-263	KANSL1-AS1
chr17:46770341:C:G	rs199526	C	G	0.7477	0.5623	0.0289	1.54e-84	---	1.35e-79	MAPT
chr17:46770341:C:G	rs199526	C	G	0.748	1.2812	0.0408	3.38e-216	---	9.87e-211
chr17:46770341:C:G	rs199526	C	G	0.7519	1.3692	0.0324	0	---	0	KANSL1-AS1
chr17:46770341:C:G	rs199526	C	G	0.7488	0.5322	0.027	1.69e-86	---	1.52e-81	MAPT
chr17:46770341:C:G	rs199526	C	G	0.7456	0.2442	0.0216	1.42e-29	---	3.07e-25	WNT3
chr17:46770341:C:G	rs199526	C	G	0.7564	-0.0847	0.0125	1.4e-11	+++	8.82e-08	KANSL1;KIAA1267
chr17:46770341:C:G	rs199526	C	G	0.7487	0.5496	0.0286	1.89e-82	---	1.61e-77	MAPT
chr17:46770341:C:G	rs199526	C	G	0.7484	0.112	0.0125	2.93e-19	---	3.5e-15	MAPT
chr17:46770341:C:G	rs199526	C	G	0.7522	1.2959	0.0307	0	---	0	KANSL1-AS1
chr17:46771072:G:T	rs199524	T	G	0.2734	-0.5247	0.0289	1.81e-73	+++	1.35e-68	MAPT
chr17:46771072:G:T	rs199524	T	G	0.2733	-1.1803	0.0424	1.12e-170	+++	2.61e-165
chr17:46771072:G:T	rs199524	T	G	0.268	-1.2502	0.0354	1.33e-272	+++	4.99e-267	KANSL1-AS1
chr17:46771072:G:T	rs199524	T	G	0.2721	-0.4928	0.0271	9.84e-74	+++	7.35e-69	MAPT
chr17:46771072:G:T	rs199524	T	G	0.275	-0.2281	0.0215	3.01e-26	+++	5.57e-22	WNT3
chr17:46771072:G:T	rs199524	T	G	0.2643	0.078	0.0123	2.09e-10	---	1.15e-06	KANSL1;KIAA1267
chr17:46771072:G:T	rs199524	T	G	0.2718	-0.5024	0.0288	5.37e-68	+++	3.63e-63	MAPT
chr17:46771072:G:T	rs199524	T	G	0.273	-0.1029	0.0123	6.49e-17	+++	6.59e-13	MAPT
chr17:46771072:G:T	rs199524	T	G	0.2677	-1.1841	0.0335	2.14e-273	+++	8.14e-268	KANSL1-AS1
chr17:46771151:C:A	rs199523	A	C	0.2734	-0.5247	0.0289	1.81e-73	+++	1.35e-68	MAPT
chr17:46771151:C:A	rs199523	A	C	0.2733	-1.1803	0.0424	1.12e-170	+++	2.61e-165
chr17:46771151:C:A	rs199523	A	C	0.268	-1.2502	0.0354	1.33e-272	+++	4.99e-267	KANSL1-AS1
chr17:46771151:C:A	rs199523	A	C	0.2721	-0.4928	0.0271	9.84e-74	+++	7.35e-69	MAPT
chr17:46771151:C:A	rs199523	A	C	0.275	-0.2281	0.0215	3.01e-26	+++	5.57e-22	WNT3
chr17:46771151:C:A	rs199523	A	C	0.2643	0.078	0.0123	2.09e-10	---	1.15e-06	KANSL1;KIAA1267
chr17:46771151:C:A	rs199523	A	C	0.2718	-0.5024	0.0288	5.37e-68	+++	3.63e-63	MAPT
chr17:46771151:C:A	rs199523	A	C	0.273	-0.1029	0.0123	6.49e-17	+++	6.59e-13	MAPT
chr17:46771151:C:A	rs199523	A	C	0.2677	-1.1841	0.0335	2.14e-273	+++	8.14e-268	KANSL1-AS1
chr17:46776090:G:C		C	G	0.2734	-0.5247	0.0289	1.81e-73	+++	1.35e-68	MAPT
chr17:46776090:G:C		C	G	0.2733	-1.1803	0.0424	1.12e-170	+++	2.61e-165
chr17:46776090:G:C		C	G	0.268	-1.2502	0.0354	1.33e-272	+++	4.99e-267	KANSL1-AS1
chr17:46776090:G:C		C	G	0.2721	-0.4928	0.0271	9.84e-74	+++	7.35e-69	MAPT
chr17:46776090:G:C		C	G	0.275	-0.2281	0.0215	3.01e-26	+++	5.57e-22	WNT3
chr17:46776090:G:C		C	G	0.2643	0.078	0.0123	2.09e-10	---	1.15e-06	KANSL1;KIAA1267
chr17:46776090:G:C		C	G	0.2718	-0.5024	0.0288	5.37e-68	+++	3.63e-63	MAPT
chr17:46776090:G:C		C	G	0.273	-0.1029	0.0123	6.49e-17	+++	6.59e-13	MAPT
chr17:46776090:G:C		C	G	0.2677	-1.1841	0.0335	2.14e-273	+++	8.14e-268	KANSL1-AS1
chr17:46776506:G:A	rs199520	A	G	0.2734	-0.5247	0.0289	1.81e-73	+++	1.35e-68	MAPT
chr17:46776506:G:A	rs199520	A	G	0.2733	-1.1803	0.0424	1.12e-170	+++	2.61e-165
chr17:46776506:G:A	rs199520	A	G	0.268	-1.2502	0.0354	1.33e-272	+++	4.99e-267	KANSL1-AS1
chr17:46776506:G:A	rs199520	A	G	0.2721	-0.4928	0.0271	9.84e-74	+++	7.35e-69	MAPT
chr17:46776506:G:A	rs199520	A	G	0.275	-0.2281	0.0215	3.01e-26	+++	5.57e-22	WNT3
chr17:46776506:G:A	rs199520	A	G	0.2643	0.078	0.0123	2.09e-10	---	1.15e-06	KANSL1;KIAA1267
chr17:46776506:G:A	rs199520	A	G	0.2718	-0.5024	0.0288	5.37e-68	+++	3.63e-63	MAPT
chr17:46776506:G:A	rs199520	A	G	0.273	-0.1029	0.0123	6.49e-17	+++	6.59e-13	MAPT
chr17:46776506:G:A	rs199520	A	G	0.2677	-1.1841	0.0335	2.14e-273	+++	8.14e-268	KANSL1-AS1
chr17:46776558:G:A	rs199519	A	G	0.2744	-0.5228	0.0288	1.47e-73	+++	1.09e-68	MAPT
chr17:46776558:G:A	rs199519	A	G	0.2747	-1.1712	0.0422	3.4e-169	+++	7.86e-164
chr17:46776558:G:A	rs199519	A	G	0.2698	-1.2366	0.0354	9.66e-267	+++	3.29e-261	KANSL1-AS1
chr17:46776558:G:A	rs199519	A	G	0.2732	-0.4908	0.027	7.53e-74	+++	5.64e-69	MAPT
chr17:46776558:G:A	rs199519	A	G	0.2761	-0.2243	0.0214	1.34e-25	+++	2.4e-21	WNT3
chr17:46776558:G:A	rs199519	A	G	0.2656	0.0768	0.0122	3.37e-10	---	1.81e-06	KANSL1;KIAA1267
chr17:46776558:G:A	rs199519	A	G	0.2728	-0.5012	0.0287	2.68e-68	+++	1.82e-63	MAPT
chr17:46776558:G:A	rs199519	A	G	0.2738	-0.1032	0.0123	4.16e-17	+++	4.28e-13	MAPT
chr17:46776558:G:A	rs199519	A	G	0.2696	-1.1707	0.0335	4.81e-267	+++	1.64e-261	KANSL1-AS1
chr17:46777214:A:C		A	C	0.7266	0.5247	0.0289	1.81e-73	---	1.35e-68	MAPT
chr17:46777214:A:C		A	C	0.7267	1.1803	0.0424	1.12e-170	---	2.61e-165
chr17:46777214:A:C		A	C	0.732	1.2502	0.0354	1.33e-272	---	4.99e-267	KANSL1-AS1
chr17:46777214:A:C		A	C	0.7279	0.4928	0.0271	9.84e-74	---	7.35e-69	MAPT
chr17:46777214:A:C		A	C	0.725	0.2281	0.0215	3.01e-26	---	5.57e-22	WNT3
chr17:46777214:A:C		A	C	0.7357	-0.078	0.0123	2.09e-10	+++	1.15e-06	KANSL1;KIAA1267
chr17:46777214:A:C		A	C	0.7282	0.5024	0.0288	5.37e-68	---	3.63e-63	MAPT
chr17:46777214:A:C		A	C	0.727	0.1029	0.0123	6.49e-17	---	6.59e-13	MAPT
chr17:46777214:A:C		A	C	0.7323	1.1841	0.0335	2.14e-273	---	8.14e-268	KANSL1-AS1
chr17:46777221:A:G	rs199517	A	G	0.7266	0.5247	0.0289	1.81e-73	---	1.35e-68	MAPT
chr17:46777221:A:G	rs199517	A	G	0.7267	1.1803	0.0424	1.12e-170	---	2.61e-165
chr17:46777221:A:G	rs199517	A	G	0.732	1.2502	0.0354	1.33e-272	---	4.99e-267	KANSL1-AS1
chr17:46777221:A:G	rs199517	A	G	0.7279	0.4928	0.0271	9.84e-74	---	7.35e-69	MAPT
chr17:46777221:A:G	rs199517	A	G	0.725	0.2281	0.0215	3.01e-26	---	5.57e-22	WNT3
chr17:46777221:A:G	rs199517	A	G	0.7357	-0.078	0.0123	2.09e-10	+++	1.15e-06	KANSL1;KIAA1267
chr17:46777221:A:G	rs199517	A	G	0.7282	0.5024	0.0288	5.37e-68	---	3.63e-63	MAPT
chr17:46777221:A:G	rs199517	A	G	0.727	0.1029	0.0123	6.49e-17	---	6.59e-13	MAPT
chr17:46777221:A:G	rs199517	A	G	0.7323	1.1841	0.0335	2.14e-273	---	8.14e-268	KANSL1-AS1
chr17:46779119:C:T		T	C	0.2437	-0.5793	0.0289	1.35e-89	+++	1.27e-84	MAPT
chr17:46779119:C:T		T	C	0.2428	-1.3436	0.0401	9.1e-246	+++	2.94e-240
chr17:46779119:C:T		T	C	0.2401	-1.4166	0.0313	0	+++	0	KANSL1-AS1
chr17:46779119:C:T		T	C	0.2428	-0.5517	0.0269	2.85e-93	+++	2.82e-88	MAPT
chr17:46779119:C:T		T	C	0.2451	-0.2379	0.0219	2.15e-27	+++	4.22e-23	WNT3
chr17:46779119:C:T		T	C	0.2345	0.0884	0.0126	2.82e-12	---	1.9e-08	KANSL1;KIAA1267
chr17:46779119:C:T		T	C	0.2427	-0.5721	0.0285	1.01e-89	+++	9.51e-85	MAPT
chr17:46779119:C:T		T	C	0.2422	-0.1117	0.0126	8.66e-19	+++	1.01e-14	MAPT
chr17:46779119:C:T		T	C	0.2399	-1.3414	0.0296	0	+++	0	KANSL1-AS1
chr17:46779275:G:C	rs199515	C	G	0.2437	-0.5793	0.0289	1.35e-89	+++	1.27e-84	MAPT
chr17:46779275:G:C	rs199515	C	G	0.2428	-1.3436	0.0401	9.1e-246	+++	2.94e-240
chr17:46779275:G:C	rs199515	C	G	0.2401	-1.4166	0.0313	0	+++	0	KANSL1-AS1
chr17:46779275:G:C	rs199515	C	G	0.2428	-0.5517	0.0269	2.85e-93	+++	2.82e-88	MAPT
chr17:46779275:G:C	rs199515	C	G	0.2451	-0.2379	0.0219	2.15e-27	+++	4.22e-23	WNT3
chr17:46779275:G:C	rs199515	C	G	0.2345	0.0884	0.0126	2.82e-12	---	1.9e-08	KANSL1;KIAA1267
chr17:46779275:G:C	rs199515	C	G	0.2427	-0.5721	0.0285	1.01e-89	+++	9.51e-85	MAPT
chr17:46779275:G:C	rs199515	C	G	0.2422	-0.1117	0.0126	8.66e-19	+++	1.01e-14	MAPT
chr17:46779275:G:C	rs199515	C	G	0.2399	-1.3414	0.0296	0	+++	0	KANSL1-AS1
chr17:46779515:G:A	rs199514	A	G	0.2437	-0.5793	0.0289	1.35e-89	+++	1.27e-84	MAPT
chr17:46779515:G:A	rs199514	A	G	0.2428	-1.3436	0.0401	9.1e-246	+++	2.94e-240
chr17:46779515:G:A	rs199514	A	G	0.2401	-1.4166	0.0313	0	+++	0	KANSL1-AS1
chr17:46779515:G:A	rs199514	A	G	0.2428	-0.5517	0.0269	2.85e-93	+++	2.82e-88	MAPT
chr17:46779515:G:A	rs199514	A	G	0.2451	-0.2379	0.0219	2.15e-27	+++	4.22e-23	WNT3
chr17:46779515:G:A	rs199514	A	G	0.2345	0.0884	0.0126	2.82e-12	---	1.9e-08	KANSL1;KIAA1267
chr17:46779515:G:A	rs199514	A	G	0.2427	-0.5721	0.0285	1.01e-89	+++	9.51e-85	MAPT
chr17:46779515:G:A	rs199514	A	G	0.2422	-0.1117	0.0126	8.66e-19	+++	1.01e-14	MAPT
chr17:46779515:G:A	rs199514	A	G	0.2399	-1.3414	0.0296	0	+++	0	KANSL1-AS1
chr17:46779566:A:G	rs199513	A	G	0.7563	0.5793	0.0289	1.35e-89	---	1.27e-84	MAPT
chr17:46779566:A:G	rs199513	A	G	0.7572	1.3436	0.0401	9.1e-246	---	2.94e-240
chr17:46779566:A:G	rs199513	A	G	0.7599	1.4166	0.0313	0	---	0	KANSL1-AS1
chr17:46779566:A:G	rs199513	A	G	0.7572	0.5517	0.0269	2.85e-93	---	2.82e-88	MAPT
chr17:46779566:A:G	rs199513	A	G	0.7549	0.2379	0.0219	2.15e-27	---	4.22e-23	WNT3
chr17:46779566:A:G	rs199513	A	G	0.7655	-0.0884	0.0126	2.82e-12	+++	1.9e-08	KANSL1;KIAA1267
chr17:46779566:A:G	rs199513	A	G	0.7573	0.5721	0.0285	1.01e-89	---	9.51e-85	MAPT
chr17:46779566:A:G	rs199513	A	G	0.7578	0.1117	0.0126	8.66e-19	---	1.01e-14	MAPT
chr17:46779566:A:G	rs199513	A	G	0.7601	1.3414	0.0296	0	---	0	KANSL1-AS1
chr17:46779986:T:C		T	C	0.7563	0.5793	0.0289	1.35e-89	---	1.27e-84	MAPT
chr17:46779986:T:C		T	C	0.7572	1.3436	0.0401	9.1e-246	---	2.94e-240
chr17:46779986:T:C		T	C	0.7599	1.4166	0.0313	0	---	0	KANSL1-AS1
chr17:46779986:T:C		T	C	0.7572	0.5517	0.0269	2.85e-93	---	2.82e-88	MAPT
chr17:46779986:T:C		T	C	0.7549	0.2379	0.0219	2.15e-27	---	4.22e-23	WNT3
chr17:46779986:T:C		T	C	0.7655	-0.0884	0.0126	2.82e-12	+++	1.9e-08	KANSL1;KIAA1267
chr17:46779986:T:C		T	C	0.7573	0.5721	0.0285	1.01e-89	---	9.51e-85	MAPT
chr17:46779986:T:C		T	C	0.7578	0.1117	0.0126	8.66e-19	---	1.01e-14	MAPT
chr17:46779986:T:C		T	C	0.7601	1.3414	0.0296	0	---	0	KANSL1-AS1
chr17:46781362:G:A	rs199509	A	G	0.2437	-0.5793	0.0289	1.35e-89	+++	1.27e-84	MAPT
chr17:46781362:G:A	rs199509	A	G	0.2428	-1.3436	0.0401	9.1e-246	+++	2.94e-240
chr17:46781362:G:A	rs199509	A	G	0.2401	-1.4166	0.0313	0	+++	0	KANSL1-AS1
chr17:46781362:G:A	rs199509	A	G	0.2428	-0.5517	0.0269	2.85e-93	+++	2.82e-88	MAPT
chr17:46781362:G:A	rs199509	A	G	0.2451	-0.2379	0.0219	2.15e-27	+++	4.22e-23	WNT3
chr17:46781362:G:A	rs199509	A	G	0.2345	0.0884	0.0126	2.82e-12	---	1.9e-08	KANSL1;KIAA1267
chr17:46781362:G:A	rs199509	A	G	0.2427	-0.5721	0.0285	1.01e-89	+++	9.51e-85	MAPT
chr17:46781362:G:A	rs199509	A	G	0.2422	-0.1117	0.0126	8.66e-19	+++	1.01e-14	MAPT
chr17:46781362:G:A	rs199509	A	G	0.2399	-1.3414	0.0296	0	+++	0	KANSL1-AS1
chr17:46781472:C:G		C	G	0.7267	0.5143	0.029	2.86e-70	---	2.02e-65	MAPT
chr17:46781472:C:G		C	G	0.7266	1.1776	0.0423	2.72e-170	---	6.32e-165
chr17:46781472:C:G		C	G	0.7325	1.2405	0.0356	1.12e-266	---	3.82e-261	KANSL1-AS1
chr17:46781472:C:G		C	G	0.7281	0.4829	0.0272	2.09e-70	---	1.48e-65	MAPT
chr17:46781472:C:G		C	G	0.7249	0.224	0.0215	1.98e-25	---	3.5e-21	WNT3
chr17:46781472:C:G		C	G	0.7366	-0.0782	0.0123	1.73e-10	+++	9.63e-07	KANSL1;KIAA1267
chr17:46781472:C:G		C	G	0.7285	0.4946	0.0289	1.04e-65	---	6.69e-61	MAPT
chr17:46781472:C:G		C	G	0.7275	0.0996	0.0123	6.21e-16	---	5.84e-12	MAPT
chr17:46781472:C:G		C	G	0.7329	1.1756	0.0336	4.32e-268	---	1.48e-262	KANSL1-AS1
chr17:46781489:A:G		A	G	0.7563	0.5793	0.0289	1.35e-89	---	1.27e-84	MAPT
chr17:46781489:A:G		A	G	0.7572	1.3436	0.0401	9.1e-246	---	2.94e-240
chr17:46781489:A:G		A	G	0.7599	1.4166	0.0313	0	---	0	KANSL1-AS1
chr17:46781489:A:G		A	G	0.7572	0.5517	0.0269	2.85e-93	---	2.82e-88	MAPT
chr17:46781489:A:G		A	G	0.7549	0.2379	0.0219	2.15e-27	---	4.22e-23	WNT3
chr17:46781489:A:G		A	G	0.7655	-0.0884	0.0126	2.82e-12	+++	1.9e-08	KANSL1;KIAA1267
chr17:46781489:A:G		A	G	0.7573	0.5721	0.0285	1.01e-89	---	9.51e-85	MAPT
chr17:46781489:A:G		A	G	0.7578	0.1117	0.0126	8.66e-19	---	1.01e-14	MAPT
chr17:46781489:A:G		A	G	0.7601	1.3414	0.0296	0	---	0	KANSL1-AS1
chr17:46781665:A:G		A	G	0.7563	0.5793	0.0289	1.35e-89	---	1.27e-84	MAPT
chr17:46781665:A:G		A	G	0.7572	1.3436	0.0401	9.1e-246	---	2.94e-240
chr17:46781665:A:G		A	G	0.7599	1.4166	0.0313	0	---	0	KANSL1-AS1
chr17:46781665:A:G		A	G	0.7572	0.5517	0.0269	2.85e-93	---	2.82e-88	MAPT
chr17:46781665:A:G		A	G	0.7549	0.2379	0.0219	2.15e-27	---	4.22e-23	WNT3
chr17:46781665:A:G		A	G	0.7655	-0.0884	0.0126	2.82e-12	+++	1.9e-08	KANSL1;KIAA1267
chr17:46781665:A:G		A	G	0.7573	0.5721	0.0285	1.01e-89	---	9.51e-85	MAPT
chr17:46781665:A:G		A	G	0.7578	0.1117	0.0126	8.66e-19	---	1.01e-14	MAPT
chr17:46781665:A:G		A	G	0.7601	1.3414	0.0296	0	---	0	KANSL1-AS1
chr17:46781778:C:T	rs415430	T	C	0.2437	-0.5793	0.0289	1.35e-89	+++	1.27e-84	MAPT
chr17:46781778:C:T	rs415430	T	C	0.2428	-1.3436	0.0401	9.1e-246	+++	2.94e-240
chr17:46781778:C:T	rs415430	T	C	0.2401	-1.4166	0.0313	0	+++	0	KANSL1-AS1
chr17:46781778:C:T	rs415430	T	C	0.2428	-0.5517	0.0269	2.85e-93	+++	2.82e-88	MAPT
chr17:46781778:C:T	rs415430	T	C	0.2451	-0.2379	0.0219	2.15e-27	+++	4.22e-23	WNT3
chr17:46781778:C:T	rs415430	T	C	0.2345	0.0884	0.0126	2.82e-12	---	1.9e-08	KANSL1;KIAA1267
chr17:46781778:C:T	rs415430	T	C	0.2427	-0.5721	0.0285	1.01e-89	+++	9.51e-85	MAPT
chr17:46781778:C:T	rs415430	T	C	0.2422	-0.1117	0.0126	8.66e-19	+++	1.01e-14	MAPT
chr17:46781778:C:T	rs415430	T	C	0.2399	-1.3414	0.0296	0	+++	0	KANSL1-AS1
chr17:46781782:T:C	rs430685	T	C	0.7563	0.5793	0.0289	1.35e-89	---	1.27e-84	MAPT
chr17:46781782:T:C	rs430685	T	C	0.7572	1.3436	0.0401	9.1e-246	---	2.94e-240
chr17:46781782:T:C	rs430685	T	C	0.7599	1.4166	0.0313	0	---	0	KANSL1-AS1
chr17:46781782:T:C	rs430685	T	C	0.7572	0.5517	0.0269	2.85e-93	---	2.82e-88	MAPT
chr17:46781782:T:C	rs430685	T	C	0.7549	0.2379	0.0219	2.15e-27	---	4.22e-23	WNT3
chr17:46781782:T:C	rs430685	T	C	0.7655	-0.0884	0.0126	2.82e-12	+++	1.9e-08	KANSL1;KIAA1267
chr17:46781782:T:C	rs430685	T	C	0.7573	0.5721	0.0285	1.01e-89	---	9.51e-85	MAPT
chr17:46781782:T:C	rs430685	T	C	0.7578	0.1117	0.0126	8.66e-19	---	1.01e-14	MAPT
chr17:46781782:T:C	rs430685	T	C	0.7601	1.3414	0.0296	0	---	0	KANSL1-AS1
chr17:46782044:A:G	rs199505	A	G	0.7563	0.5793	0.0289	1.35e-89	---	1.27e-84	MAPT
chr17:46782044:A:G	rs199505	A	G	0.7572	1.3436	0.0401	9.1e-246	---	2.94e-240
chr17:46782044:A:G	rs199505	A	G	0.7599	1.4166	0.0313	0	---	0	KANSL1-AS1
chr17:46782044:A:G	rs199505	A	G	0.7572	0.5517	0.0269	2.85e-93	---	2.82e-88	MAPT
chr17:46782044:A:G	rs199505	A	G	0.7549	0.2379	0.0219	2.15e-27	---	4.22e-23	WNT3
chr17:46782044:A:G	rs199505	A	G	0.7655	-0.0884	0.0126	2.82e-12	+++	1.9e-08	KANSL1;KIAA1267
chr17:46782044:A:G	rs199505	A	G	0.7573	0.5721	0.0285	1.01e-89	---	9.51e-85	MAPT
chr17:46782044:A:G	rs199505	A	G	0.7578	0.1117	0.0126	8.66e-19	---	1.01e-14	MAPT
chr17:46782044:A:G	rs199505	A	G	0.7601	1.3414	0.0296	0	---	0	KANSL1-AS1
chr17:46782349:T:C	rs70602	T	C	0.7563	0.5793	0.0289	1.35e-89	---	1.27e-84	MAPT
chr17:46782349:T:C	rs70602	T	C	0.7572	1.3436	0.0401	9.1e-246	---	2.94e-240
chr17:46782349:T:C	rs70602	T	C	0.7599	1.4166	0.0313	0	---	0	KANSL1-AS1
chr17:46782349:T:C	rs70602	T	C	0.7572	0.5517	0.0269	2.85e-93	---	2.82e-88	MAPT
chr17:46782349:T:C	rs70602	T	C	0.7549	0.2379	0.0219	2.15e-27	---	4.22e-23	WNT3
chr17:46782349:T:C	rs70602	T	C	0.7655	-0.0884	0.0126	2.82e-12	+++	1.9e-08	KANSL1;KIAA1267
chr17:46782349:T:C	rs70602	T	C	0.7573	0.5721	0.0285	1.01e-89	---	9.51e-85	MAPT
chr17:46782349:T:C	rs70602	T	C	0.7578	0.1117	0.0126	8.66e-19	---	1.01e-14	MAPT
chr17:46782349:T:C	rs70602	T	C	0.7601	1.3414	0.0296	0	---	0	KANSL1-AS1
chr17:46783637:C:T	rs199504	T	C	0.2437	-0.5793	0.0289	1.35e-89	+++	1.27e-84	MAPT
chr17:46783637:C:T	rs199504	T	C	0.2428	-1.3436	0.0401	9.1e-246	+++	2.94e-240
chr17:46783637:C:T	rs199504	T	C	0.2401	-1.4166	0.0313	0	+++	0	KANSL1-AS1
chr17:46783637:C:T	rs199504	T	C	0.2428	-0.5517	0.0269	2.85e-93	+++	2.82e-88	MAPT
chr17:46783637:C:T	rs199504	T	C	0.2451	-0.2379	0.0219	2.15e-27	+++	4.22e-23	WNT3
chr17:46783637:C:T	rs199504	T	C	0.2345	0.0884	0.0126	2.82e-12	---	1.9e-08	KANSL1;KIAA1267
chr17:46783637:C:T	rs199504	T	C	0.2427	-0.5721	0.0285	1.01e-89	+++	9.51e-85	MAPT
chr17:46783637:C:T	rs199504	T	C	0.2422	-0.1117	0.0126	8.66e-19	+++	1.01e-14	MAPT
chr17:46783637:C:T	rs199504	T	C	0.2399	-1.3414	0.0296	0	+++	0	KANSL1-AS1
chr17:46785247:A:G	rs199501	A	G	0.7302	0.5109	0.0292	1.23e-68	---	8.43e-64	MAPT
chr17:46785247:A:G	rs199501	A	G	0.7296	1.1667	0.0426	3.79e-165	---	8.6e-160
chr17:46785247:A:G	rs199501	A	G	0.7345	1.248	0.0354	3.29e-272	---	1.23e-266	KANSL1-AS1
chr17:46785247:A:G	rs199501	A	G	0.7314	0.4818	0.0273	1.29e-69	---	9.03e-65	MAPT
chr17:46785247:A:G	rs199501	A	G	0.7283	0.2296	0.0215	1.19e-26	---	2.25e-22	WNT3
chr17:46785247:A:G	rs199501	A	G	0.7391	-0.0795	0.0123	9.01e-11	+++	5.19e-07	KANSL1;KIAA1267
chr17:46785247:A:G	rs199501	A	G	0.7317	0.4969	0.0289	3.88e-66	---	2.52e-61	MAPT
chr17:46785247:A:G	rs199501	A	G	0.7308	0.0981	0.0123	1.98e-15	---	1.79e-11	MAPT
chr17:46785247:A:G	rs199501	A	G	0.7347	1.1827	0.0335	1.07e-273	---	4.08e-268	KANSL1-AS1
chr21:33242529:G:A	rs9976829	A	G	0.3018	-0.0459	0.0106	1.57e-05	+++	0.038	IL10RB
chr21:33242529:G:A	rs9976829	A	G	0.3067	0.1303	0.0127	9.12e-25	---	1.54e-20	IFNAR2
chr21:33242905:T:C	rs13050728	T	C	0.6982	0.0459	0.0106	1.57e-05	---	0.038	IL10RB
chr21:33242905:T:C	rs13050728	T	C	0.6933	-0.1303	0.0127	9.12e-25	+++	1.54e-20	IFNAR2
chr21:33244240:A:G	rs2834157	A	G	0.7278	0.0494	0.0111	8.21e-06	---	0.0213	IL10RB
chr21:33244240:A:G	rs2834157	A	G	0.7227	-0.1315	0.0132	2.8e-23	+++	4.33e-19	IFNAR2
chr21:33244618:C:A		A	C	0.3015	-0.0464	0.0106	1.3e-05	+++	0.0321	IL10RB
chr21:33244618:C:A		A	C	0.3064	0.1298	0.0127	1.57e-24	---	2.62e-20	IFNAR2
chr21:33244908:T:C	rs2834158	T	C	0.6985	0.0464	0.0106	1.3e-05	---	0.0321	IL10RB
chr21:33244908:T:C	rs2834158	T	C	0.6936	-0.1298	0.0127	1.57e-24	+++	2.62e-20	IFNAR2
chr21:33245424:A:G	rs2252639	A	G	0.6985	0.0464	0.0106	1.3e-05	---	0.0321	IL10RB
chr21:33245424:A:G	rs2252639	A	G	0.6936	-0.1298	0.0127	1.57e-24	+++	2.62e-20	IFNAR2
chr21:33245645:A:T	rs2252650	A	T	0.6985	0.0464	0.0106	1.3e-05	---	0.0321	IL10RB
chr21:33245645:A:T	rs2252650	A	T	0.6936	-0.1298	0.0127	1.57e-24	+++	2.62e-20	IFNAR2
chr21:33245738:A:T	rs2284549	A	T	0.7278	0.0494	0.0111	8.21e-06	---	0.0213	IL10RB
chr21:33245738:A:T	rs2284549	A	T	0.7227	-0.1315	0.0132	2.8e-23	+++	4.33e-19	IFNAR2
chr21:33246008:A:G	rs2284551	A	G	0.7278	0.0494	0.0111	8.21e-06	---	0.0213	IL10RB
chr21:33246008:A:G	rs2284551	A	G	0.7227	-0.1315	0.0132	2.8e-23	+++	4.33e-19	IFNAR2
chr21:33247140:A:G	rs2073361	A	G	0.7008	0.0468	0.0107	1.16e-05	---	0.029	IL10RB
chr21:33247140:A:G	rs2073361	A	G	0.6954	-0.1291	0.0127	4.18e-24	+++	6.79e-20	IFNAR2
chr21:33247902:C:T	rs2834161	T	C	0.3015	-0.0464	0.0106	1.3e-05	+++	0.0321	IL10RB
chr21:33247902:C:T	rs2834161	T	C	0.3064	0.1298	0.0127	1.57e-24	---	2.62e-20	IFNAR2
chr21:33248146:G:A	rs2834163	A	G	0.2992	-0.0468	0.0107	1.16e-05	+++	0.029	IL10RB
chr21:33248146:G:A	rs2834163	A	G	0.3046	0.1291	0.0127	4.18e-24	---	6.79e-20	IFNAR2
chr21:33252612:A:G	rs2236757	A	G	0.7304	0.0504	0.0112	6.4e-06	---	0.017	IL10RB
chr21:33252612:A:G	rs2236757	A	G	0.7248	-0.1312	0.0133	7.48e-23	+++	1.13e-18	IFNAR2
chr21:33253108:A:G	rs2236758	A	G	0.7029	0.0466	0.0107	1.37e-05	---	0.0335	IL10RB
chr21:33253108:A:G	rs2236758	A	G	0.6975	-0.1295	0.0128	4.6e-24	+++	7.46e-20	IFNAR2
chr21:33254549:C:T	rs9975538	T	C	0.2992	-0.0476	0.0106	7.77e-06	+++	0.0202	IL10RB
chr21:33254549:C:T	rs9975538	T	C	0.3046	0.1265	0.0128	3.65e-23	---	5.61e-19	IFNAR2
chr21:33254550:A:G	rs9975448	A	G	0.73	0.0508	0.0111	4.66e-06	---	0.0128	IL10RB
chr21:33254550:A:G	rs9975448	A	G	0.7243	-0.128	0.0133	6.3e-22	+++	8.94e-18	IFNAR2
chr21:33255469:C:G	rs11701402	C	G	0.6964	0.047	0.0106	8.65e-06	---	0.0223	IL10RB
chr21:33255469:C:G	rs11701402	C	G	0.6912	-0.1245	0.0127	7.94e-23	+++	1.2e-18	IFNAR2

### Sheet: Supp Table 12 - ancestry meta l
Supplementary Table 12. COVID-19 meta-analysis lead variant results stratified by ancestry. We report extended information for each locus that reached genome-wide significance in the three main meta-analyses stratified by genetic ancestry. The between-study heterogeneity P-value (het_pval) was estimated with Cochran's Q. Effect allele frequency (AF) is the sample size weighted frequency across studies included in each ancestry-specific meta-analysis.
SNP	COVID-19 phenotype	OR_EUR_FIN	OR_HIS_AMR	OR_MID	OR_AFR	OR_EAS	OR_SAS	lower_CI_EUR_FIN	lower_CI_HIS_AMR	lower_CI_MID	lower_CI_AFR	lower_CI_EAS	lower_CI_SAS	upper_CI_EUR_FIN	upper_CI_HIS_AMR	upper_CI_MID	upper_CI_AFR	upper_CI_EAS	upper_CI_SAS	pval_EUR_FIN	pval_HIS_AMR	pval_MID	pval_AFR	pval_EAS	pval_SAS	het_pval_EUR_FIN	het_pval_HIS_AMR	het_pval_MID	het_pval_AFR	het_pval_EAS	het_pval_SAS	AF_EUR_FIN	AF_HIS_AMR	AF_MID	AF_AFR	AF_EAS	AF_SAS	N_samples_EUR_FIN	N_samples_HIS_AMR	N_samples_MID	N_samples_AFR	N_samples_EAS	N_samples_SAS	N_studies_EUR_FIN	N_studies_HIS_AMR	N_studies_MID	N_studies_AFR	N_studies_EAS	N_studies_SAS
3:45796521:G:T	Critical illness	1.13232	1.29066	NA	1.26902	0.823894	NA	1.03573	1.01718	NA	0.655297	0.548588	NA	1.23792	1.63767	NA	2.45754	1.23736	NA	0.00630207	0.0357105	NA	0.479851	0.350526	NA	0.11771	0.940944	NA	0	0	NA	0.120066	0.106112	NA	0.03463	0.1358	NA	1378286	96120	0	2743	1860	0	14	2	0	1	1	0
3:45796521:G:T	Hospitalized	1.13452	1.22925	0.784443	1.20221	0.987792	0.839495	1.07143	0.997393	0.509447	0.884448	0.792296	0.476782	1.20134	1.51501	1.20788	1.63414	1.23153	1.47814	1.53871e-05	0.0529261	0.270283	0.239619	0.91307	0.544432	0.0716713	0.516715	0	0.614828	0.989435	0	0.117617	0.106062	0.2332	0.0269582	0.0902418	0.1029	1859387	96857	13420	21372	8846	9302	19	3	1	4	2	1
3:45796521:G:T	Reported infection	1.16343	1.20831	0.996734	1.01086	1.0047	1.02933	1.13501	1.10438	0.876493	0.84969	0.815409	0.785209	1.19257	1.32203	1.13347	1.2026	1.23792	1.34936	3.7515e-33	3.73001e-05	0.960218	0.902999	0.964912	0.834199	0.651665	0.743921	1	0.103107	0.895128	1	0.11895	0.109696	0.2342	0.0314906	0.0905789	0.1031	1579607	22858	14060	33720	8927	9540	31	4	1	7	2	1
3:45773677:T:C	Critical illness	1.31549	1.01849	NA	NA	NA	NA	0.989517	0.504858	NA	NA	NA	NA	1.74885	2.05468	NA	NA	NA	NA	0.0590986	0.95919	NA	NA	NA	NA	0.861749	0.380999	NA	NA	NA	NA	0.00927613	0.00902883	NA	NA	NA	NA	1136820	96120	0	0	0	0	11	2	0	0	0	0
3:45773677:T:C	Hospitalized	1.48453	0.726713	35.3732	15.7334	NA	0.290085	1.21723	0.403612	1.37184	0.342848	NA	0.017108	1.81053	1.30846	912.108	722.015	NA	4.91871	9.58643e-05	0.287357	0.0315019	0.158052	NA	0.391482	0.642133	0.716816	0	1	NA	1	0.0103523	0.00901491	0.003241	0.001691	NA	0.005077	1357460	101521	13420	7762	0	9302	15	4	1	1	0	1
3:45773677:T:C	Reported infection	1.43932	1.13415	1.2586	2.03432	NA	0.832776	1.31545	0.867307	0.464286	1.03292	NA	0.219104	1.57486	1.48309	3.41183	4.00658	NA	3.16523	2.16269e-15	0.357685	0.651243	0.040008	NA	0.788224	0.410868	0.0929956	1	0.0702827	NA	1	0.010733	0.00948872	0.003201	0.00250867	NA	0.005089	1100456	27522	14060	22176	0	9540	27	5	1	5	0	1
3:45796808:G:A	Critical illness	1.13933	1.15926	NA	1.19718	1.00926	NA	1.07331	0.994553	NA	0.914446	0.710172	NA	1.2094	1.35125	NA	1.56733	1.43431	NA	1.8417e-05	0.0587383	NA	0.190426	0.959002	NA	0.772865	0.396659	NA	1	1	NA	0.583663	0.619466	NA	0.4887	0.7389	NA	1378286	96120	0	2743	1860	0	14	2	0	1	1	0
3:45796808:G:A	Hospitalized	1.07989	0.996195	0.978181	1.11241	0.924734	1.13276	1.03785	0.880468	0.678877	0.957288	0.769619	0.893177	1.12364	1.12713	1.40944	1.29266	1.11111	1.4366	0.000148549	0.951747	0.905767	0.164436	0.403553	0.303863	0.582049	0.495011	1	0.770742	0.312759	0.681014	0.576357	0.621204	0.5569	0.480841	0.82702	0.712121	1874986	101521	13420	19278	8846	43466	20	4	1	3	2	2
3:45796808:G:A	Reported infection	1.0625	1.04011	0.889162	1.09962	0.930215	1.09066	1.0446	0.984164	0.79789	1.00983	0.782037	1.00615	1.08072	1.09925	0.990874	1.19739	1.10647	1.18226	2.73104e-12	0.163272	0.0335109	0.0288855	0.41385	0.0349463	0.567525	0.0602914	0	0.69268	0.485613	0.455544	0.574438	0.623847	0.5568	0.487892	0.826591	0.712044	1663324	27522	14060	26418	8927	43704	32	5	1	6	2	2
3:45823240:T:C	Critical illness	1.86767	2.09902	NA	1.22389	32.2135	NA	1.72664	1.60373	NA	0.425625	2.11746	NA	2.02021	2.74729	NA	3.5193	490.073	NA	7.86067e-55	6.67574e-08	NA	0.707732	0.0124135	NA	0.0556327	0.988285	NA	1	1	NA	0.07655	0.0583181	NA	0.01495	0.003481	NA	1388342	96120	0	2743	1860	0	15	2	0	1	1	0
3:45823240:T:C	Hospitalized	1.64661	1.88051	1.59208	1.33472	2.41554	1.52793	1.55422	1.49855	0.824738	0.846473	0.557971	1.18664	1.74449	2.35983	3.07335	2.10459	10.4572	1.96738	2.81214e-64	4.98592e-08	0.16581	0.214002	0.238155	0.00101319	0.000130428	0.737669	0	0.712071	1	0.109901	0.0800259	0.0582862	0.09009	0.0116082	0.003186	0.231074	1887658	101521	13420	21372	2277	43466	22	4	1	4	1	2
3:45823240:T:C	Reported infection	1.17262	1.21321	0.752339	1.1926	3.00381	1.10447	1.13997	1.08778	0.621499	0.947022	0.755816	1.01143	1.2062	1.35309	0.910725	1.50187	11.9379	1.20606	2.13921e-28	0.000517878	0.00350761	0.134318	0.11821	0.0268824	1.51694e-23	0.0223939	1	0.741268	1	0.346952	0.0832854	0.0575265	0.08937	0.0146954	0.003344	0.23114	1683769	27522	14060	33720	2319	43704	36	5	1	7	1	2
3:101705614:T:C	Critical illness	0.978548	0.968064	NA	0.901016	1.0324	NA	0.929047	0.828877	NA	0.669023	0.814108	NA	1.03069	1.13062	NA	1.21346	1.30922	NA	0.412923	0.681932	NA	0.492565	0.792489	NA	0.0469598	0.447748	NA	0	0.0799892	NA	0.348014	0.285581	NA	0.2738	0.408081	NA	1388342	96120	0	2743	2754	0	15	2	0	1	2	0
3:101705614:T:C	Hospitalized	0.948278	0.909287	0.937967	0.863074	1.00095	1.08056	0.914662	0.796383	0.617691	0.762319	0.911892	0.842946	0.983129	1.0382	1.42431	0.977147	1.09872	1.38516	0.00392692	0.159773	0.763808	0.0200708	0.983983	0.540851	0.221615	0.135551	1	0.954162	0.337934	0.997365	0.354881	0.284681	0.2415	0.274509	0.39575	0.222859	1887658	101521	13420	21372	16563	43466	22	4	1	4	4	2
3:101705614:T:C	Reported infection	0.935617	0.967344	0.984401	0.955544	0.987106	0.956672	0.920133	0.912272	0.868694	0.892265	0.901541	0.878563	0.951361	1.02574	1.11552	1.02331	1.08079	1.04172	5.44161e-15	0.266931	0.80535	0.193307	0.779062	0.308048	0.619085	0.287451	1	0.636953	0.346799	0.893107	0.358075	0.277366	0.242	0.274406	0.395587	0.222895	1683769	27522	14060	33720	16644	43704	36	5	1	7	4	2
6:41534945:A:C	Critical illness	1.25495	1.48302	NA	NA	1.26056	NA	1.06099	1.1714	NA	NA	0.915084	NA	1.48436	1.87753	NA	NA	1.73647	NA	0.00802129	0.00105817	NA	NA	0.15649	NA	0.734148	0.772202	NA	NA	1	NA	0.0308722	0.133617	NA	NA	0.2843	NA	1375934	96120	0	0	1860	0	13	2	0	0	1	0
6:41534945:A:C	Hospitalized	1.24587	1.34697	1.45372	1.23422	1.1552	1.53991	1.11361	1.13958	0.702824	0.949983	0.980005	1.12286	1.39383	1.5921	3.00688	1.6035	1.36172	2.11186	0.000123313	0.000480027	0.312993	0.115077	0.0855579	0.00738277	0.418459	0.253698	1	0.982461	0.0132481	0.679117	0.0333433	0.137535	0.0728	0.0801425	0.315463	0.130829	1875000	101521	13420	18458	8846	43466	20	4	1	3	2	2
6:41534945:A:C	Reported infection	1.08964	1.16091	0.98914	1.11892	1.10356	1.1051	1.03772	1.07422	0.801702	0.984607	0.946157	0.994927	1.14415	1.25461	1.2204	1.27155	1.28716	1.22748	0.000567239	0.000164541	0.918865	0.0850274	0.209445	0.0621693	0.301682	0.137167	1	0.165209	0.168244	0.824124	0.0401896	0.149169	0.07304	0.0803281	0.314741	0.130688	1597476	27522	14060	30778	8927	43704	31	5	1	6	2	2
8:124324323:T:C	Critical illness	1.17392	1.16274	NA	0.899012	1.63585	NA	0.948219	0.685058	NA	0.406832	1.07898	NA	1.45335	1.9735	NA	1.98662	2.48012	NA	0.141039	0.576423	NA	0.792426	0.0204477	NA	0.31108	0.0911128	NA	1	0.364609	NA	0.0108933	0.0120278	NA	0.03445	0.182436	NA	1388342	96120	0	2743	2754	0	15	2	0	1	2	0
8:124324323:T:C	Hospitalized	1.29838	1.42099	0.911286	1.58263	1.42203	1.32024	1.12016	0.910893	0.242652	1.17667	1.17289	0.824717	1.50496	2.21675	3.42236	2.12865	1.72409	2.1135	0.000527563	0.121469	0.890554	0.00239865	0.000339926	0.247173	0.269968	0.180516	1	0.709823	0.67277	0.950067	0.0117078	0.0118889	0.02228	0.0329005	0.079239	0.0508803	1887658	101521	13420	21372	16910	43466	22	4	1	4	4	2
8:124324323:T:C	Reported infection	1.0329	1.01622	1.04018	1.20101	1.34996	1.05877	0.960406	0.80506	0.725729	1.01101	1.11777	0.901869	1.11087	1.28276	1.49087	1.42671	1.63038	1.24297	0.383273	0.892325	0.830171	0.037105	0.00183209	0.485273	0.139077	0.388592	1	0.860763	0.448467	0.234006	0.0160815	0.0120128	0.02184	0.0321999	0.0789754	0.0509014	1683410	27522	14060	33720	16991	43704	35	5	1	7	4	2
9:133274084:C:T	Critical illness	0.85513	0.967179	NA	1.03211	0.92331	NA	0.804821	0.831177	NA	0.781111	0.704205	NA	0.908583	1.12543	NA	1.36377	1.21059	NA	4.21402e-07	0.666014	NA	0.824056	0.563735	NA	0.0285922	0.0138529	NA	1	1	NA	0.648584	0.711061	NA	0.617	0.5513	NA	1377883	96120	0	2743	1860	0	13	2	0	1	1	0
9:133274084:C:T	Hospitalized	0.881559	0.955395	0.838489	0.97003	0.915963	1.09836	0.847795	0.84451	0.567925	0.866341	0.835786	0.89051	0.916668	1.08084	1.23795	1.08613	1.00383	1.35471	2.50162e-10	0.468492	0.375526	0.597814	0.0603539	0.380736	0.00596348	0.042669	1	0.788353	0.814252	0.295875	0.654302	0.712367	0.7003	0.604078	0.524474	0.596265	1876989	101521	13420	21372	15953	43466	20	4	1	4	3	2
9:133274084:C:T	reported infection	0.899376	0.909421	0.956727	0.939415	0.921279	0.920916	0.884375	0.859513	0.851136	0.883104	0.842674	0.857547	0.914632	0.962226	1.07542	0.999317	1.00722	0.988967	4.40333e-35	0.000976705	0.458442	0.0475186	0.0715478	0.0235127	0.00922154	0.024107	1	0.837763	0.616577	0.126152	0.653164	0.719959	0.6993	0.608329	0.524615	0.596151	1672690	27522	14060	33720	16034	43704	33	5	1	7	3	2
12:112919388:G:A	Critical illness	1.21003	1.119	NA	1.10345	1.26011	NA	1.14721	0.942423	NA	0.846952	0.947525	NA	1.27628	1.32867	NA	1.43762	1.67582	NA	2.39524e-12	0.199414	NA	0.465806	0.111962	NA	0.827286	0.545038	NA	1	0.548713	NA	0.650687	0.672536	NA	0.4351	0.697481	NA	1388342	96120	0	2743	2754	0	15	2	0	1	2	0
12:112919388:G:A	Hospitalized	1.12317	0.970383	0.792582	1.0749	1.12573	1.04973	1.08222	0.839273	0.550658	0.961832	1.01185	0.835098	1.16567	1.12197	1.14079	1.20126	1.25243	1.31951	8.82565e-10	0.684775	0.210907	0.202764	0.0295238	0.67753	0.254738	0.974083	1	0.961344	0.951566	0.303537	0.666528	0.675171	0.5379	0.412796	0.744755	0.669079	1887658	101521	13420	21372	16911	43466	22	4	1	4	4	2
12:112919388:G:A	Reported infection	1.06307	1.0108	1.05174	1.03159	1.12129	1.03975	1.04343	0.928505	0.943931	0.969874	1.01051	0.960679	1.08308	1.10039	1.17187	1.09723	1.24421	1.12532	1.28843e-10	0.804169	0.360564	0.323106	0.0310017	0.334087	0.0399657	0.584565	1	0.9335	0.96363	0.0627071	0.674175	0.682445	0.5388	0.42435	0.744966	0.669363	1682500	27522	14060	33720	16992	43704	34	5	1	7	4	2
17:46142465:T:A	Critical illness	0.906319	0.906781	NA	0.90668	NA	NA	0.854964	0.750634	NA	0.555055	NA	NA	0.960759	1.09541	NA	1.48106	NA	NA	0.000949364	0.310169	NA	0.695584	NA	NA	0.0268309	0.818549	NA	1	NA	NA	0.198658	0.180586	NA	0.07783	NA	NA	1388342	96120	0	2743	0	0	15	2	0	1	0	0
17:46142465:T:A	Hospitalized	0.88656	0.886115	0.694152	0.763539	NA	0.700842	0.850015	0.759609	0.446855	0.606436	NA	0.460801	0.924677	1.03369	1.07831	0.96134	NA	1.06593	2.0672e-08	0.123953	0.104267	0.021707	NA	0.0965978	0.394217	0.649422	1	0.0921737	NA	0.320787	0.1905	0.179583	0.2009	0.0686767	NA	0.0664528	1613247	101521	13420	21372	0	43466	21	4	1	4	0	2
17:46142465:T:A	Reported infection	0.957467	0.945889	1.02745	0.924281	NA	0.957657	0.938352	0.881876	0.897815	0.816435	NA	0.825755	0.976971	1.01455	1.17581	1.04637	NA	1.11063	2.39603e-05	0.119701	0.693907	0.213542	NA	0.567168	0.55821	0.625195	0	0.764416	NA	0.841778	0.190254	0.176973	0.2017	0.0753922	NA	0.0666468	1408579	27522	14060	33720	0	43704	35	5	1	7	0	2
17:49863303:C:T	Critical illness	1.5041	1.34027	NA	NA	0.850981	NA	1.31255	0.967148	NA	NA	0.461119	NA	1.7236	1.85734	NA	NA	1.57046	NA	4.27388e-09	0.0785201	NA	NA	0.605734	NA	0.615189	0.335439	NA	NA	1	NA	0.0312924	0.0535509	NA	NA	0.04604	NA	1388342	96120	0	0	1860	0	15	2	0	0	1	0
17:49863303:C:T	Hospitalized	1.24718	1.26907	2.51876	2.65069	1.12034	1.39853	1.12746	1.00285	0.635875	1.10724	0.837611	0.87506	1.37961	1.60595	9.97702	6.34567	1.49849	2.23514	1.7863e-05	0.0472867	0.188398	0.0286167	0.443803	0.160883	0.0473256	0.0105011	1	0.0261804	0.858105	0.886752	0.0321003	0.0543059	0.02016	0.00655359	0.0185553	0.0516446	1887658	101521	13420	18458	15847	43466	22	4	1	3	3	2
17:49863303:C:T	Reported infection	1.10115	1.02615	0.8714	1.00428	1.12539	1.06405	1.05031	0.918591	0.594455	0.699757	0.848722	0.904543	1.15444	1.1463	1.27737	1.44132	1.49226	1.25169	6.45227e-05	0.647746	0.480535	0.981525	0.41187	0.453713	0.0118656	0.0336909	1	0.321811	0.912199	0.578341	0.0369209	0.0547722	0.02023	0.00902909	0.0186191	0.0516903	1683410	27522	14060	30778	15928	43704	35	5	1	6	3	2
19:4719431:G:A	Critical illness	1.26789	1.24212	NA	1.31905	0.972139	NA	1.20502	1.06677	NA	0.957097	0.700411	NA	1.33404	1.4463	NA	1.81788	1.34928	NA	5.85651e-20	0.00523206	NA	0.0906357	0.865845	NA	0.176402	0.880833	NA	1	0.847026	NA	0.319403	0.267746	NA	0.2328	0.235858	NA	1388342	96120	0	2743	2754	0	15	2	0	1	2	0
19:4719431:G:A	Hospitalized	1.15508	1.12584	1.38865	1.23766	1.06982	1.26827	1.11298	0.986103	0.884435	1.08035	0.93502	0.839297	1.19877	1.28538	2.18032	1.41787	1.22406	1.91649	2.71531e-14	0.0795963	0.153735	0.00210932	0.32599	0.259205	0.0300048	0.401098	1	0.60384	0.853448	1	0.317997	0.267327	0.2012	0.218881	0.144804	0.2162	1885042	101521	13420	21372	16758	9302	21	4	1	4	4	1
19:4719431:G:A	Reported infection	1.05035	1.06446	0.87866	1.06466	1.05113	1.00185	1.03228	1.00361	0.768795	0.987772	0.921507	0.821124	1.06873	1.12899	1.00423	1.14752	1.19898	1.22235	2.86452e-08	0.0375162	0.0576796	0.101365	0.457719	0.985487	3.76098e-06	0.632103	1	0.390661	0.96654	1	0.321092	0.261826	0.2018	0.218714	0.144461	0.216	1667983	27522	14060	33720	16839	9540	32	5	1	7	4	1
19:10317045:T:A	Critical illness	1.43128	1.67285	NA	0.451467	NA	NA	1.28553	1.09719	NA	0.125105	NA	NA	1.59355	2.55054	NA	1.62921	NA	NA	5.99265e-11	0.0168017	NA	0.224537	NA	NA	0.315221	0.231103	NA	1	NA	NA	0.0492581	0.0333338	NA	0.01094	NA	NA	1387939	96120	0	2743	0	0	14	2	0	1	0	0
19:10317045:T:A	Hospitalized	1.26105	1.58542	0.897119	1.0546	NA	1.14725	1.1669	1.10579	0.136324	0.623576	NA	0.629456	1.3628	2.27308	5.90375	1.78356	NA	2.09098	4.66591e-09	0.0121747	0.91008	0.842802	NA	0.653768	0.000224937	0.365293	1	0.032329	NA	0.09492	0.0495598	0.0332452	0.01052	0.00886317	NA	0.0455721	1594419	96857	13420	21372	0	43466	18	3	1	4	0	2
19:10317045:T:A	Reported infection	1.05082	1.01238	1.24035	1.18814	NA	1.15746	1.01141	0.852079	0.725609	0.894898	NA	0.945556	1.09176	1.20283	2.12023	1.57748	NA	1.41684	0.0110313	0.888779	0.431034	0.23322	NA	0.156377	0.00136105	0.833077	0	0.0294827	NA	0.405558	0.0541983	0.0308109	0.0105	0.010572	NA	0.0455336	1390319	22858	14060	33720	0	43704	33	4	1	7	0	2
19:48867352:G:T	Critical illness	0.898934	1.04318	NA	1.10438	0.550916	NA	0.843218	0.847586	NA	0.76162	0.222085	NA	0.958332	1.28391	NA	1.6014	1.36663	NA	0.0010995	0.689848	NA	0.600499	0.198389	NA	0.626793	0.503324	NA	1	1	NA	0.178423	0.142877	NA	0.1509	0.02705	NA	1388342	96120	0	2743	1860	0	15	2	0	1	1	0
19:48867352:G:T	Hospitalized	0.954001	1.04326	0.966916	0.913624	0.908643	0.952318	0.912009	0.882583	0.622882	0.780999	0.684361	0.688012	0.997927	1.23319	1.50097	1.06877	1.20643	1.31816	0.0403282	0.619688	0.880804	0.258947	0.5077	0.768332	0.746114	0.554563	1	0.762699	0.18459	0.982383	0.180019	0.141735	0.1963	0.161902	0.0270949	0.127952	1887037	101521	13420	21372	15953	43466	21	4	1	4	3	2
19:48867352:G:T	Reported infection	0.946064	0.898714	0.907526	0.943949	0.913103	1.09836	0.926577	0.831222	0.792607	0.865307	0.69338	0.97918	0.965961	0.971686	1.03911	1.02974	1.20245	1.23204	1.77596e-07	0.00733738	0.160118	0.193698	0.517449	0.109386	0.915407	0.860666	1	0.786658	0.240206	0.841654	0.183609	0.141178	0.1963	0.162959	0.0271074	0.128138	1611744	27522	14060	33720	16034	43704	33	5	1	7	3	2
21:33242905:T:C	Critical illness	0.824952	0.819064	NA	0.626603	0.814589	NA	0.783458	0.704614	NA	0.457284	0.648567	NA	0.868643	0.952104	NA	0.858617	1.02311	NA	2.70524e-13	0.00934585	NA	0.0036324	0.0778105	NA	0.686081	0.138153	NA	0	0.675238	NA	0.66551	0.609004	NA	0.7718	0.4638	NA	1388342	96120	0	2743	2754	0	15	2	0	1	2	0
21:33242905:T:C	Hospitalized	0.846647	0.887842	1.02256	0.944291	0.899263	0.768163	0.815436	0.787449	0.712754	0.827449	0.821728	0.61737	0.879054	1.00104	1.46703	1.07763	0.984113	0.955787	3.73445e-18	0.0520039	0.903563	0.395004	0.0209921	0.0180023	0.198269	0.483899	1	0.0650105	0.745059	0.576134	0.658441	0.607074	0.5768	0.782479	0.443433	0.472891	1884421	101521	13420	21372	16889	43466	20	4	1	4	4	2
21:33242905:T:C	Reported infection	0.962013	0.976627	1.12099	1.01663	0.905779	0.961646	0.945641	0.925282	1.00647	0.944306	0.829584	0.890387	0.978669	1.03082	1.24854	1.09449	0.988972	1.03861	9.77837e-06	0.390719	0.0377787	0.661372	0.0272902	0.31944	0.00133819	0.699257	1	0.0413531	0.840999	0.712672	0.65675	0.601341	0.5785	0.768789	0.443519	0.473205	1674649	27522	14060	33720	16970	43704	35	5	1	7	4	2

### Sheet: Sheet40
				Legend
Summary of Associations				COVID19variant (hg38pos): COVID-19 variant ID using hg38 position
COVID-19 variant	isTagVariant	Number of Associations		COVID19rsid: RSID of COVID-19 variant
1_155203736_G_A	No	20		isTagVariant: If "No", then the phenotype reported is for COVID-19 variant; if "Yes" then phenotype reported is for its tag variant i.e. LD-based and lead variant in phenotype (LD>0.8)
1_155203736_G_A	Yes	4		TagVariant: Variant ID of the LD-tag variant
12_112919388_G_A	No	2		TagVariantRSID: RSID of the Tag Variant
12_112919388_G_A	Yes	1		LD: LD value between COVID variant and the tag variant as reported by Opentarget
17_46142465_T_A	No	15		studyId: ID of the study
17_46142465_T_A	Yes	129		study.traitReported: Phenotype reported by the study
19_10317045_T_A	No	25		study.traitCategory: Category of the phenotype
19_10317045_T_A	Yes	15		study.pmid: Pubmed ID of the study if available
19_4719431_G_A	Yes	1		study.pubAuthor: Author information if available
19_48867352_G_T	No	30		nTotal (study): Total Sample Size
19_48867352_G_T	Yes	10		beta (study variant association): Beta/Effect Size reported by the study
2_166061783_G_T	No	3		pval (study variant association): P-value reported by the study
2_166061783_G_T	Yes	2
3_101705614_T_C	No	3
3_45847198_A_G	No	6
9_133274084_T_C	No	75
9_133274084_T_C	Yes	52
